# Putting Polygenic Scores in Context: How Intersectional Factors Affect Relative and Absolute Genetic Risk

**DOI:** 10.1101/2025.06.04.25328987

**Authors:** Mihael Cudic, Justin D. Tubbs, Tian Ge, Jordan W. Smoller

## Abstract

**Background:** The clinical utility of polygenic scores (PGS) is known to vary when training and test samples differ in ancestry, with recent work suggesting that sociodemographic differences can also impact PGS performance. However, the impact of belonging to multiple intersecting contexts on genetic risk remains understudied.

**Methods:** We analyzed lifetime disease odds ratios (OR) and absolute risks (AR) in high-PGS individuals across 106 two-way intersections of sociodemographic factors (sex, age, alcohol intake, smoking, income, deprivation). Seven diseases were assessed: atrial fibrillation, coronary artery disease, type 2 diabetes, hypercholesterolemia, asthma, obesity, and major depression. Primary analyses were performed in the *UK Biobank* (n=375,054, British-European-like ancestry), with replication in *All of Us* (n=36,552, African-like; n=99,477, European-like).

**Results:** ORs varied significantly across contexts, with greater variation observed across intersectional contexts. On average, the maximal OR variation across two-way contexts was 56%. AR deviations were more moderate after adjusting for context prevalence but still showed intersectional effects. For example, high-PGS, low-income individuals had an average 1.0 percentage-point drop in estimated AR across phenotypes using a context-aware vs. context-unaware PGS, while those additionally reporting low alcohol intake had a 3.1-point lower AR estimate for major depression in UKB. Results were generally consistent across datasets, with strongest replication in European-like AoU samples.

**Discussion:** Our findings show that intersectional contexts can have a sizable impact on genetic risk effect estimates. Future clinical applications may need to incorporate these contextual effects to improve accuracy and fairness for patient-specific genetic risk assessment.

## Supplemental Table 1 for "Putting Polygenic Scores in Context: How Intersectional Factors Affect Relative and Absolute Genetic Risk"

### Sheet: AFIB
			UKB Eur. Ancestry					AoU Eur. Ancestry					AoU Afr. Ancestry
Context 1	Context 2	Context 3	OR	AR (%)	AR Prev. Adj. (%)	Disease Prevalence (%)	# of Samples	OR	AR (%)	AR Prev. Adj. (%)	Disease Prevalence (%)	# of Samples	OR	AR (%)	AR Prev. Adj. (%)	Disease Prevalence (%)	# of Samples
			3.16	12.35		4.512	375054	2.33778	18.684		9.241	99477	1.474	5.797		4.06	36552
Females			3.007	7.475	7.824	2.762	202280	2.26359	13.3	13.676	6.555	55940	1.493	5.452	5.388	3.771	19384
Males			3.281	17.849	17.303	6.56	172774	2.43644	25.671	24.89	12.813	41333	1.465	6.317	6.354	4.457	16154
Ages(40-49)			3.312	2.656	2.537	0.872	84265	2.13314	3.263	3.565	1.608	13372	1.599	2.642	2.441	1.698	7834
Ages(50-59)			3.449	8.289	7.647	2.726	124510	2.16361	7.896	8.477	3.934	20236	1.485	4.647	4.614	3.221	12761
Ages(60)			3.157	19.947	19.958	7.693	166277	2.6965	19.225	17.105	8.444	28387	1.499	7.714	7.597	5.355	9543
Alc. Int.(Low)			2.973	13.383	14.103	5.193	64625	2.29952	19.789	20.052	9.992	43725	1.411	6.48	6.752	4.735	16303
Alc. Int.(Med.)			3.072	10.871	11.148	4.031	139652	2.30601	16.404	16.592	8.099	18274	1.525	4.904	4.75	3.321	5722
Alc. Int.(High)			3.313	13.162	12.63	4.639	170267	2.40223	18.259	17.857	8.8	31806	1.446	4.427	4.509	3.143	6172
Smoking(No)			3.319	10.46	10.007	3.612	201738	2.47328	17.74	16.932	8.312	53022	1.393	5.614	5.923	4.141	16470
Smoking(Yes)			3.061	14.538	14.937	5.543	171745	2.23644	20.154	20.877	10.442	44177	1.535	5.997	5.774	4.051	18614
Inc.(Low)			3.008	16.939	17.64	6.666	70175	2.08507	17.679	19.405	9.588	20338	1.344	5.046	5.507	3.84	19740
Inc.(Med.)			3.249	12.192	11.897	4.341	167090	2.37009	19.957	19.739	9.832	32314	1.803	7.009	5.806	4.103	5045
Inc.(High)			3.609	8.29	7.333	2.619	85652	2.58022	16.687	15.36	7.488	32266	2.304	6.593	4.323	3.082	1590
Depriv.(Low)			3.225	12.171	11.954	4.362	141325	2.24937	19.064	19.666	9.766	52896	1.391	8.046	8.489	5.983	5649
Depriv.(Med.)			3.284	12.493	12.079	4.417	133498	2.48014	19.511	18.599	9.222	34332	1.394	5.603	5.906	4.129	13126
Depriv.(High)			2.938	12.467	13.284	4.859	99784	2.36368	14.651	14.514	7.007	12202	1.606	5.256	4.847	3.397	17752
Females	Ages(40-49)		2.219	1.006	1.427	0.472	45933	1.83233	1.94	2.463	1.095	8405	1.81	2.825	2.314	1.618	4511
Females	Ages(50-59)		2.952	4.211	4.493	1.549	69582	2.18025	5.454	5.825	2.664	12425	1.518	4.447	4.325	3.019	6426
Females	Ages(60)		3.143	13.382	13.445	4.947	86765	2.47355	13.301	12.663	6.064	16079	1.555	7.381	7.027	4.952	4867
Females	Alc. Int.(Low)		2.852	9.928	10.884	3.908	44425	2.23275	15.116	15.715	7.619	26501	1.28	5.439	6.212	4.333	9762
Females	Alc. Int.(Med.)		2.95	6.561	6.994	2.452	79410	2.13631	10.275	11.136	5.243	10585	1.926	5.187	4.019	2.835	2787
Females	Alc. Int.(High)		3.225	6.994	6.862	2.42	78180	2.31051	11.118	11.235	5.315	15634	2.378	5.07	3.206	2.283	2146
Females	Smoking(No)		3.193	7.093	7.024	2.478	118201	2.35853	12.74	12.642	6.037	31258	1.387	4.988	5.286	3.687	10821
Females	Smoking(Yes)		2.816	7.997	8.884	3.144	83245	2.20091	14.305	15.06	7.267	23461	1.544	5.956	5.701	3.999	7876
Females	Inc.(Low)		3.088	11.571	11.808	4.29	39881	1.94788	13.732	16.04	7.74	11809	1.356	5.074	5.492	3.831	9894
Females	Inc.(Med.)		2.979	6.665	7.041	2.471	87302	2.36828	14.024	13.868	6.671	19023	1.827	5.226	4.261	2.999	3434
Females	Inc.(High)		3.005	3.078	3.23	1.106	40851	2.70436	10.206	8.947	4.219	17233	2.356	4.599	2.929	2.083	1008
Females	Depriv.(Low)		3.188	7.395	7.334	2.592	76070	2.18928	13.298	14.073	6.75	29454	1.505	7.061	6.927	4.873	3304
Females	Depriv.(Med.)		3.087	7.424	7.584	2.678	72995	2.43675	14.58	14.071	6.787	19905	1.461	5.391	5.438	3.803	7362
Females	Depriv.(High)		2.713	7.708	8.864	3.128	52976	2.06877	9.531	10.639	4.986	6558	1.52	4.903	4.763	3.33	8710
Males	Ages(40-49)		3.909	4.706	3.839	1.351	38332	2.78649	6.347	5.38	2.494	4692	1.327	2.458	2.723	1.881	3136
Males	Ages(50-59)		3.783	13.408	11.452	4.216	54928	2.1288	11.751	12.757	6.063	7406	1.504	4.957	4.866	3.401	5969
Males	Ages(60)		3.218	26.752	26.397	10.69	79512	2.91133	26.947	22.851	11.716	11659	1.434	8.165	8.377	5.909	4383
Males	Alc. Int.(Low)		3.155	20.67	20.694	8.02	20200	2.39641	27.156	26.668	13.873	16262	1.601	8.352	7.741	5.474	6175
Males	Alc. Int.(Med.)		3.178	16.354	16.274	6.112	60242	2.46391	24.683	23.719	12.128	7289	1.225	4.522	5.395	3.748	2775
Males	Alc. Int.(High)		3.388	18.197	17.181	6.522	92087	2.52484	25.285	23.858	12.223	15528	1.273	4.535	5.217	3.627	3860
Males	Smoking(No)		3.444	15.097	14.027	5.216	83537	2.60722	24.752	22.777	11.61	20655	1.453	7.179	7.279	5.119	5255
Males	Smoking(Yes)		3.204	20.408	20.183	7.8	88500	2.30425	27.025	27.311	14.242	19717	1.505	5.988	5.873	4.118	10224
Males	Inc.(Low)		3.008	23.709	24.609	9.794	30294	2.21738	22.754	23.697	12.057	8219	1.306	4.951	5.555	3.87	9432
Males	Inc.(Med.)		3.426	18.02	16.853	6.388	79788	2.40158	27.922	27.384	14.311	12990	1.845	11.174	9.133	6.526	1563
Males	Inc.(High)		3.853	12.961	10.881	3.998	44801	2.58693	23.897	22.104	11.217	14835	2.326	10.361	6.828	4.904	571
Males	Depriv.(Low)		3.29	17.559	16.98	6.424	65255	2.33219	26.317	26.364	13.672	22272	1.317	9.919	10.972	7.78	2185
Males	Depriv.(Med.)		3.433	18.36	17.147	6.514	60503	2.56508	26.418	24.654	12.702	13651	1.293	5.826	6.592	4.606	5450
Males	Depriv.(High)		3.093	17.66	17.971	6.819	46808	2.6258	20.918	19.06	9.504	5387	1.73	5.797	4.982	3.505	8502
Ages(40-49)	Alc. Int.(Low)		2.906	2.919	3.165	1.081	12584	2.26323	4.099	4.228	1.921	6039	1.019	1.907	2.736	1.873	3310
Ages(40-49)	Alc. Int.(Med.)		3.423	2.647	2.449	0.844	36849	2.00005	2.539	2.955	1.324	2720	1.991	3.486	2.605	1.833	1364
Ages(40-49)	Alc. Int.(High)		3.391	2.582	2.41	0.83	34715	1.83863	1.888	2.388	1.061	3675					1317
Ages(40-49)	Smoking(No)		3.84	2.735	2.262	0.787	50810	1.96082	3.094	3.667	1.647	6862	1.548	2.821	2.69	1.87	4011
Ages(40-49)	Smoking(Yes)		2.786	2.61	2.95	1.002	33219	2.37398	3.515	3.463	1.571	6173	1.711	2.641	2.284	1.593	3515
Ages(40-49)	Inc.(Low)		2.824	3.356	3.74	1.279	8757	2.33012	5.177	5.193	2.376	3409	1.613	2.899	2.656	1.849	4380
Ages(40-49)	Inc.(Med.)		2.907	2.34	2.538	0.863	37305	3.21342	3.359	2.466	1.139	3425	4.065	6.182	2.334	1.733	1212
Ages(40-49)	Inc.(High)		3.95	2.743	2.206	0.77	31039	1.86258	2.208	2.756	1.228	4967					380
Ages(40-49)	Depriv.(Low)		3.603	2.753	2.422	0.839	28255	1.79189	2.618	3.388	1.512	6348	1.83	4.743	3.858	2.712	1143
Ages(40-49)	Depriv.(Med.)		3.266	2.454	2.376	0.815	29571	2.26317	3.872	3.994	1.812	4911	1.88	3.144	2.482	1.74	2988
Ages(40-49)	Depriv.(High)		3.139	2.81	2.828	0.969	26304	2.73169	3.509	3.018	1.38	2102	1.243	1.662	1.966	1.351	3700
Ages(50-59)	Alc. Int.(Low)		2.995	8.599	9.03	3.213	19921	2.21754	9.408	9.868	4.622	9217	1.345	4.763	5.195	3.619	5250
Ages(50-59)	Alc. Int.(Med.)		3.581	7.933	7.066	2.517	46759	2.52544	7.961	7.413	3.451	4028	1.285	3.514	4.011	2.779	2123
Ages(50-59)	Alc. Int.(High)		3.558	8.498	7.62	2.723	57663	1.79523	5.298	6.79	3.09	5728	1.476	4.437	4.432	3.091	2394
Ages(50-59)	Smoking(No)		3.716	7.707	6.63	2.363	69190	2.43199	8.04	7.753	3.607	11449	1.424	5.114	5.286	3.692	5499
Ages(50-59)	Smoking(Yes)		3.2	9.019	8.915	3.185	54884	1.91764	8.102	9.705	4.507	8321	1.477	4.17	4.165	2.902	6719
Ages(50-59)	Inc.(Low)		3.216	11.216	11.04	4.002	16640	2.03143	9.549	10.833	5.079	4903	1.414	4.075	4.24	2.951	7219
Ages(50-59)	Inc.(Med.)		3.547	7.971	7.164	2.552	56042	2.4143	7.558	7.336	3.404	5229	1.51	4.227	4.132	2.882	1492
Ages(50-59)	Inc.(High)		3.93	8.029	6.558	2.349	37468	2.35625	7.132	7.08	3.276	7510					496
Ages(50-59)	Depriv.(Low)		4.01	8.49	6.813	2.448	46806	2.13178	7.968	8.671	4.025	10237	1.165	5.844	7.28	5.08	1811
Ages(50-59)	Depriv.(Med.)		3.188	7.371	7.31	2.583	44283	2.21696	8.477	8.898	4.145	7166	1.513	4.811	4.694	3.28	4512
Ages(50-59)	Depriv.(High)		3.193	9.322	9.233	3.305	33253	2.14302	6.187	6.712	3.082	2823	1.662	4.263	3.801	2.66	6429
Ages(60)	Alc. Int.(Low)		3.044	20.156	20.761	8.032	32120	2.4742	20.101	19.206	9.556	12338	1.569	9.122	8.621	6.107	4503
Ages(60)	Alc. Int.(Med.)		2.987	18.461	19.324	7.389	56043	2.77932	17.799	15.407	7.545	5156	1.399	5.282	5.55	3.877	1393
Ages(60)	Alc. Int.(High)		3.333	20.905	20.037	7.755	77888	3.09394	18.832	14.916	7.331	9507	1.204	5.021	6.078	4.229	1537
Ages(60)	Smoking(No)		3.241	17.358	16.996	6.424	81737	2.84972	18.571	15.761	7.745	15920	1.447	7.502	7.635	5.374	3926
Ages(60)	Smoking(Yes)		3.119	22.411	22.637	8.894	83641	2.53372	20.185	18.919	9.409	11904	1.653	8.283	7.454	5.273	5234
Ages(60)	Inc.(Low)		3.03	21.552	22.267	8.71	44777	2.16092	19.123	20.37	10.141	5473	1.255	6.298	7.319	5.121	5058
Ages(60)	Inc.(Med.)		3.274	19.952	19.391	7.461	73743	2.70077	18.921	16.805	8.282	9671	1.508	7.643	7.485	5.275	1289
Ages(60)	Inc.(High)		3.422	18.417	17.25	6.556	17144	3.17331	18.794	14.567	7.157	9291					372
Ages(60)	Depriv.(Low)		3.103	18.611	18.885	7.215	66263	2.69162	19.368	17.262	8.528	15337	1.756	12.996	11.141	7.992	1564
Ages(60)	Depriv.(Med.)		3.397	20.75	19.583	7.563	59643	2.9088	20.854	17.475	8.682	9721	1.168	5.978	7.428	5.186	3278
Ages(60)	Depriv.(High)		2.943	21.05	22.252	8.688	40227	2.13109	14.085	15.243	7.352	3319	1.687	7.39	6.519	4.603	4693
Alc. Int.(Low)	Smoking(No)		2.974	11.273	11.894	4.313	38260	2.38449	18.567	18.27	9.023	22998	1.21	5.09	6.135	4.27	7869
Alc. Int.(Low)	Smoking(Yes)		2.988	16.338	17.118	6.442	26049	2.23837	21.25	21.986	11.073	20094	1.617	8.015	7.36	5.2	8038
Alc. Int.(Low)	Inc.(Low)		3.228	18.235	17.919	6.816	20100	2.10168	18.83	20.512	10.207	12197	1.312	5.754	6.422	4.487	8715
Alc. Int.(Low)	Inc.(Med.)		2.792	10.82	12.073	4.364	25387	2.34925	20.107	20.028	9.989	14886	1.42	5.847	6.058	4.24	2712
Alc. Int.(Low)	Inc.(High)		3.835	8.505	7.114	2.551	6978	2.38072	17.285	17.027	8.346	9825	2.073	6.717	4.871	3.457	752
Alc. Int.(Low)	Depriv.(Low)		2.916	12.309	13.203	4.825	19442	2.26591	20.991	21.514	10.81	21999	1.275	8.03	9.168	6.456	2850
Alc. Int.(Low)	Depriv.(Med.)		3.137	13.956	14.041	5.187	21940	2.35197	19.774	19.679	9.794	16346	1.423	6.343	6.557	4.597	5917
Alc. Int.(Low)	Depriv.(High)		2.892	13.832	14.921	5.516	23152	2.28483	14.685	14.974	7.236	5362	1.48	5.992	5.972	4.185	7526
Alc. Int.(Med.)	Smoking(No)		3.304	9.362	8.99	3.222	82352	2.62953	16.457	14.903	7.254	10670	1.698	5.333	4.662	3.274	2199
Alc. Int.(Med.)	Smoking(Yes)		2.888	13.037	14.092	5.178	56814	1.98813	16.609	18.976	9.331	7309	1.494	4.925	4.863	3.398	3355
Alc. Int.(Med.)	Inc.(Low)		2.777	15.037	16.761	6.262	27146	1.97544	15.789	18.16	8.882	2702	1.256	3.919	4.568	3.168	3220
Alc. Int.(Med.)	Inc.(Med.)		3.29	10.48	10.108	3.648	64067	2.12196	16.288	17.652	8.636	6195	1.82	6.68	5.481	3.871	930
Alc. Int.(Med.)	Inc.(High)		3.438	6.511	6.015	2.121	28288	2.65833	15.357	13.76	6.658	7044					347
Alc. Int.(Med.)	Depriv.(Low)		3.204	10.909	10.774	3.898	52338	2.0168	15.353	17.372	8.464	10574	1.528	8.083	7.82	5.52	942
Alc. Int.(Med.)	Depriv.(Med.)		3.272	11.149	10.808	3.917	50164	2.87899	19.553	16.483	8.138	5640	1.407	4.333	4.533	3.156	1996
Alc. Int.(Med.)	Depriv.(High)		2.696	10.555	12.149	4.384	36974	2.58441	13.841	12.687	6.092	2052	1.631	4.25	3.858	2.698	2780
Alc. Int.(High)	Smoking(No)		3.547	11.212	10.11	3.67	81026	2.51846	16.131	15.149	7.366	15978	1.251	4.463	5.219	3.626	1572
Alc. Int.(High)	Smoking(Yes)		3.194	14.956	14.819	5.511	88734	2.31543	20.496	20.653	10.333	15291	1.61	4.561	4.193	2.933	4466
Alc. Int.(High)	Inc.(Low)		3.099	18.125	18.414	7.011	22851	2.07431	16.552	18.27	8.962	3671	1.347	4.113	4.485	3.117	3657
Alc. Int.(High)	Inc.(Med.)		3.372	14.054	13.288	4.908	77580	2.40443	20.768	20.309	10.158	9884	2.291	8.429	5.593	4	750
Alc. Int.(High)	Inc.(High)		3.659	9.255	8.094	2.908	50375	2.68039	16.748	14.927	7.274	14544					352
Alc. Int.(High)	Depriv.(Low)		3.341	13.102	12.478	4.581	69438	2.35563	18.627	18.512	9.15	18087	1.113	6.107	7.932	5.538	957
Alc. Int.(High)	Depriv.(Med.)		3.356	13.044	12.376	4.542	61254	2.43598	18.424	17.814	8.783	9951	1.112	3.775	4.944	3.419	2106
Alc. Int.(High)	Depriv.(High)		3.194	13.432	13.306	4.897	39395	2.60163	16.027	14.64	7.111	3755	2.298	4.792	3.127	2.222	3105
Smoking(No)	Inc.(Low)		3.049	14.481	14.927	5.537	31964	2.22739	19.484	20.254	10.09	7661	1.226	5.06	6.022	4.192	7371
Smoking(No)	Inc.(Med.)		3.395	10.437	9.784	3.532	90142	2.49914	18.701	17.707	8.737	17272	1.832	5.728	4.662	3.286	3165
Smoking(No)	Inc.(High)		3.586	6.918	6.147	2.177	51302	2.61132	14.73	13.394	6.461	20509	2.928	5.995	3.111	2.247	1157
Smoking(No)	Depriv.(Low)		3.331	10.38	9.899	3.571	83509	2.42088	17.693	17.19	8.442	29260	1.248	7.062	8.236	5.778	2648
Smoking(No)	Depriv.(Med.)		3.463	10.753	9.905	3.584	73184	2.58818	18.627	17.134	8.441	17747	1.657	6.37	5.708	4.017	6523
Smoking(No)	Depriv.(High)		3.078	10.135	10.375	3.732	44800	2.40173	15.413	15.064	7.302	5998	1.259	4.519	5.252	3.65	7287
Smoking(Yes)	Inc.(Low)		2.986	18.862	19.741	7.572	37852	2.02369	16.736	18.844	9.266	12141	1.45	5.118	5.199	3.632	11646
Smoking(Yes)	Inc.(Med.)		3.157	14.267	14.278	5.285	76588	2.23402	21.502	22.278	11.239	14387	1.67	8.71	7.77	5.505	1744
Smoking(Yes)	Inc.(High)		3.622	10.274	9.082	3.281	34230	2.53743	20.482	19.18	9.554	11137	1.761	9.338	7.94	5.641	390
Smoking(Yes)	Depriv.(Low)		3.142	14.766	14.834	5.511	57359	2.13872	21.343	22.875	11.561	22472	1.578	9.446	8.879	6.297	2795
Smoking(Yes)	Depriv.(Med.)		3.162	14.581	14.57	5.405	59777	2.40413	20.821	20.364	10.188	15763	1.212	5.19	6.242	4.346	6120
Smoking(Yes)	Depriv.(High)		2.885	14.327	15.478	5.744	54408	2.23438	13.669	14.212	6.829	5916	1.829	5.61	4.572	3.221	9686
Inc.(Low)	Depriv.(Low)		3.168	17.478	17.44	6.603	16750	1.91517	19.335	22.635	11.37	8901	1.237	7.805	9.165	6.447	2823
Inc.(Low)	Depriv.(Med.)		3.104	16.985	17.238	6.508	23324	2.15813	17.096	18.259	8.973	8314	1.164	4.399	5.508	3.821	6700
Inc.(Low)	Depriv.(High)		2.865	16.676	18.084	6.835	30008	2.72034	14.387	12.619	6.075	3111	1.593	4.822	4.48	3.135	10207
Inc.(Med.)	Depriv.(Low)		3.137	12.774	12.855	4.71	65141	2.24865	20.25	20.885	10.449	17695	1.537	6.394	6.149	4.319	1065
Inc.(Med.)	Depriv.(Med.)		3.491	12.888	11.81	4.331	62045	2.67932	21.165	18.979	9.469	11363	2.371	8.679	5.579	3.998	2076
Inc.(Med.)	Depriv.(High)		3.089	10.246	10.454	3.764	39720	2.08784	14.522	15.983	7.735	3245	1.498	5.868	5.78	4.05	1901
Inc.(High)	Depriv.(Low)		3.576	8.373	7.471	2.668	39654	2.55816	16.759	15.54	7.58	19565	2.637	11.593	6.832	4.944	445
Inc.(High)	Depriv.(Med.)		3.429	7.875	7.302	2.596	29933	2.51191	16.791	15.811	7.717	9136					673
Inc.(High)	Depriv.(High)		4.012	8.798	7.06	2.541	15937	2.94653	16.083	13.199	6.406	3559					471
Alc. Int.(Low)	Ages(40-49)	Females	2.097	1.615	2.415	0.802	8352
Alc. Int.(Low)	Ages(40-49)	Males	4.165	5.952	4.581	1.63	4232
Alc. Int.(Low)	Ages(50-59)	Females	2.845	5.912	6.524	2.274	13942
Alc. Int.(Low)	Ages(50-59)	Males	3.209	14.742	14.55	5.402	5979
Alc. Int.(Low)	Ages(60)	Females	2.966	15.486	16.334	6.109	22131
Alc. Int.(Low)	Ages(60)	Males	3.199	29.869	29.612	12.294	9989
Alc. Int.(Med.)	Ages(40-49)	Females	2.188	1.005	1.444	0.478	20509
Alc. Int.(Med.)	Ages(40-49)	Males	4.122	4.755	3.686	1.304	16340
Alc. Int.(Med.)	Ages(50-59)	Females	3.02	3.993	4.171	1.438	27752
Alc. Int.(Med.)	Ages(50-59)	Males	3.998	13.633	11.091	4.093	19007
Alc. Int.(Med.)	Ages(60)	Females	3.059	12.383	12.738	4.655	31149
Alc. Int.(Med.)	Ages(60)	Males	2.997	25.703	26.726	10.81	24894
Alc. Int.(High)	Ages(40-49)	Females	2.428	0.709	0.921	0.306	17012
Alc. Int.(High)	Ages(40-49)	Males	3.661	4.389	3.812	1.333	17703
Alc. Int.(High)	Ages(50-59)	Females	3.026	3.602	3.756	1.291	27798
Alc. Int.(High)	Ages(50-59)	Males	3.81	13.014	11.036	4.055	29865
Alc. Int.(High)	Ages(60)	Females	3.391	12.878	12.106	4.438	33370
Alc. Int.(High)	Ages(60)	Males	3.369	26.648	25.412	10.241	44518
Smoking(No)	Ages(40-49)	Females	2.639	1.151	1.375	0.461	28438
Smoking(No)	Ages(40-49)	Males	4.59	4.817	3.367	1.202	22372
Smoking(No)	Ages(50-59)	Females	3.379	4.302	4.034	1.402	40857
Smoking(No)	Ages(50-59)	Males	3.992	12.567	10.215	3.748	28333
Smoking(No)	Ages(60)	Females	3.25	12.733	12.423	4.55	48906
Smoking(No)	Ages(60)	Males	3.287	23.987	23.275	9.217	32831
Smoking(No)	Alc. Int.(Low)	Females	2.948	9.296	9.898	3.538	27839
Smoking(No)	Alc. Int.(Low)	Males	3.03	16.38	16.961	6.381	10421
Smoking(No)	Alc. Int.(Low)	Ages(40-49)	2.746	2.8	3.208	1.091	7975
Smoking(No)	Alc. Int.(Low)	Ages(50-59)	3.193	7.807	7.731	2.74	11751
Smoking(No)	Alc. Int.(Low)	Ages(60)	2.99	16.925	17.716	6.696	18534
Smoking(No)	Alc. Int.(Med.)	Females	3.141	6.281	6.316	2.215	49667
Smoking(No)	Alc. Int.(Med.)	Males	3.461	13.929	12.874	4.751	32685
Smoking(No)	Alc. Int.(Med.)	Ages(40-49)	4.165	2.916	2.228	0.782	23912
Smoking(No)	Alc. Int.(Med.)	Ages(50-59)	3.68	7.099	6.157	2.186	28314
Smoking(No)	Alc. Int.(Med.)	Ages(60)	3.185	16.429	16.317	6.131	30125
Smoking(No)	Alc. Int.(High)	Females	3.611	6.616	5.837	2.065	40631
Smoking(No)	Alc. Int.(High)	Males	3.567	15.704	14.163	5.285	40395
Smoking(No)	Alc. Int.(High)	Ages(40-49)	4.243	2.534	1.899	0.667	18899
Smoking(No)	Alc. Int.(High)	Ages(50-59)	4.04	8.313	6.622	2.379	29091
Smoking(No)	Alc. Int.(High)	Ages(60)	3.443	18.431	17.173	6.526	33036
Smoking(Yes)	Ages(40-49)	Females	1.688	0.808	1.501	0.49	17353
Smoking(Yes)	Ages(40-49)	Males	3.306	4.689	4.491	1.563	15866
Smoking(Yes)	Ages(50-59)	Females	2.493	4.095	5.134	1.756	28471
Smoking(Yes)	Ages(50-59)	Males	3.604	14.311	12.771	4.725	26413
Smoking(Yes)	Ages(60)	Females	3.04	14.19	14.667	5.43	37421
Smoking(Yes)	Ages(60)	Males	3.198	28.687	28.44	11.698	46220
Smoking(Yes)	Alc. Int.(Low)	Females	2.744	10.941	12.392	4.485	16389
Smoking(Yes)	Alc. Int.(Low)	Males	3.27	25.081	24.444	9.762	9660
Smoking(Yes)	Alc. Int.(Low)	Ages(40-49)	3.24	3.186	3.109	1.071	4576
Smoking(Yes)	Alc. Int.(Low)	Ages(50-59)	2.819	9.893	10.958	3.933	8085
Smoking(Yes)	Alc. Int.(Low)	Ages(60)	3.111	24.281	24.567	9.792	13388
Smoking(Yes)	Alc. Int.(Med.)	Females	2.725	7.062	8.098	2.843	29471
Smoking(Yes)	Alc. Int.(Med.)	Males	2.991	19.155	20.019	7.695	27343
Smoking(Yes)	Alc. Int.(Med.)	Ages(40-49)	2.543	2.294	2.835	0.956	12863
Smoking(Yes)	Alc. Int.(Med.)	Ages(50-59)	3.461	9.153	8.424	3.019	18319
Smoking(Yes)	Alc. Int.(Med.)	Ages(60)	2.838	20.801	22.625	8.841	25632
Smoking(Yes)	Alc. Int.(High)	Females	2.947	7.437	7.931	2.797	37320
Smoking(Yes)	Alc. Int.(High)	Males	3.31	20.161	19.423	7.48	51414
Smoking(Yes)	Alc. Int.(High)	Ages(40-49)	2.856	2.722	3.002	1.023	15743
Smoking(Yes)	Alc. Int.(High)	Ages(50-59)	3.189	8.697	8.624	3.074	28430
Smoking(Yes)	Alc. Int.(High)	Ages(60)	3.295	22.771	22.044	8.651	44560
Inc.(Low)	Ages(40-49)	Females	2.535	1.544	1.917	0.643	5290
Inc.(Low)	Ages(40-49)	Males	2.824	5.816	6.461	2.25	3467
Inc.(Low)	Ages(50-59)	Females	3.075	6.286	6.447	2.259	9783
Inc.(Low)	Ages(50-59)	Males	3.337	17.907	17.12	6.49	6857
Inc.(Low)	Ages(60)	Females	3.15	15.66	15.7	5.869	24808
Inc.(Low)	Ages(60)	Males	3.008	28.565	29.58	12.239	19969
Inc.(Low)	Alc. Int.(Low)	Females	3.089	13.728	13.998	5.164	13691
Inc.(Low)	Alc. Int.(Low)	Males	3.441	27.258	25.602	10.345	6409
Inc.(Low)	Alc. Int.(Low)	Ages(40-49)	3.541	4.761	4.27	1.493	2612
Inc.(Low)	Alc. Int.(Low)	Ages(50-59)	3.369	13.175	12.459	4.576	5048
Inc.(Low)	Alc. Int.(Low)	Ages(60)	3.248	22.964	22.478	8.842	12440
Inc.(Low)	Alc. Int.(Med.)	Females	3.047	10.244	10.583	3.81	15855
Inc.(Low)	Alc. Int.(Med.)	Males	2.68	21.633	24.553	9.707	11291
Inc.(Low)	Alc. Int.(Med.)	Ages(40-49)	2.663	2.929	3.456	1.174	3917
Inc.(Low)	Alc. Int.(Med.)	Ages(50-59)	3.443	11.68	10.822	3.938	6399
Inc.(Low)	Alc. Int.(Med.)	Ages(60)	2.708	19.055	21.55	8.33	16830
Inc.(Low)	Alc. Int.(High)	Females	3.181	10.801	10.736	3.881	10307
Inc.(Low)	Alc. Int.(High)	Males	3.119	23.884	24.118	9.582	12544
Inc.(Low)	Alc. Int.(High)	Ages(40-49)	2.227	2.587	3.631	1.221	2212
Inc.(Low)	Alc. Int.(High)	Ages(50-59)	2.784	8.781	9.85	3.506	5163
Inc.(Low)	Alc. Int.(High)	Ages(60)	3.232	23.244	22.844	9.008	15475
Inc.(Low)	Smoking(No)	Females	3.166	10.8	10.78	3.897	20531
Inc.(Low)	Smoking(No)	Males	3	20.91	21.782	8.484	11433
Inc.(Low)	Smoking(No)	Ages(40-49)	2.984	3.42	3.614	1.24	4112
Inc.(Low)	Smoking(No)	Ages(50-59)	3.248	10.599	10.34	3.734	7821
Inc.(Low)	Smoking(No)	Ages(60)	3.053	18.173	18.692	7.124	20031
Inc.(Low)	Smoking(No)	Alc. Int.(Low)	3.23	16.288	15.991	6	10366
Inc.(Low)	Smoking(No)	Alc. Int.(Med.)	2.83	12.81	14.093	5.172	13264
Inc.(Low)	Smoking(No)	Alc. Int.(High)	3.163	14.949	14.934	5.554	8318
Inc.(Low)	Smoking(Yes)	Females	3.005	12.248	12.797	4.673	19176
Inc.(Low)	Smoking(Yes)	Males	3.02	25.318	26.18	10.548	18676
Inc.(Low)	Smoking(Yes)	Ages(40-49)	2.789	3.425	3.862	1.321	4619
Inc.(Low)	Smoking(Yes)	Ages(50-59)	3.164	11.675	11.662	4.24	8749
Inc.(Low)	Smoking(Yes)	Ages(60)	3.023	24.1	24.915	9.942	24483
Inc.(Low)	Smoking(Yes)	Alc. Int.(Low)	3.21	20.101	19.847	7.652	9618
Inc.(Low)	Smoking(Yes)	Alc. Int.(Med.)	2.739	17.029	19.142	7.272	13765
Inc.(Low)	Smoking(Yes)	Alc. Int.(High)	3.087	19.87	20.244	7.809	14419
Inc.(Med.)	Ages(40-49)	Females	2.076	1.051	1.591	0.525	20368
Inc.(Med.)	Ages(40-49)	Males	3.492	4.017	3.649	1.269	16937
Inc.(Med.)	Ages(50-59)	Females	2.855	4.044	4.455	1.532	31788
Inc.(Med.)	Ages(50-59)	Males	4.058	13.163	10.557	3.888	24254
Inc.(Med.)	Ages(60)	Females	3.161	12.192	12.187	4.447	35146
Inc.(Med.)	Ages(60)	Males	3.38	26.628	25.335	10.205	38597
Inc.(Med.)	Alc. Int.(Low)	Females	2.649	7.61	8.947	3.154	16963
Inc.(Med.)	Alc. Int.(Low)	Males	2.978	17.114	17.968	6.802	8424
Inc.(Med.)	Alc. Int.(Low)	Ages(40-49)	2.317	2.375	3.211	1.079	5838
Inc.(Med.)	Alc. Int.(Low)	Ages(50-59)	2.66	6.299	7.393	2.58	8800
Inc.(Med.)	Alc. Int.(Low)	Ages(60)	2.932	18.686	19.847	7.61	10749
Inc.(Med.)	Alc. Int.(Med.)	Females	2.978	5.697	6.024	2.1	35293
Inc.(Med.)	Alc. Int.(Med.)	Males	3.504	16.172	14.817	5.547	28774
Inc.(Med.)	Alc. Int.(Med.)	Ages(40-49)	3.241	2.373	2.315	0.793	17648
Inc.(Med.)	Alc. Int.(Med.)	Ages(50-59)	4.039	8.133	6.477	2.325	22370
Inc.(Med.)	Alc. Int.(Med.)	Ages(60)	3.157	18.294	18.308	6.973	24049
Inc.(Med.)	Alc. Int.(High)	Females	3.197	7.204	7.127	2.516	35015
Inc.(Med.)	Alc. Int.(High)	Males	3.479	19.445	17.98	6.877	42565
Inc.(Med.)	Alc. Int.(High)	Ages(40-49)	2.864	2.308	2.54	0.863	13794
Inc.(Med.)	Alc. Int.(High)	Ages(50-59)	3.525	8.506	7.692	2.748	24858
Inc.(Med.)	Alc. Int.(High)	Ages(60)	3.44	21.32	19.928	7.722	38928
Inc.(Med.)	Smoking(No)	Females	3.32	6.811	6.504	2.294	51527
Inc.(Med.)	Smoking(No)	Males	3.481	15.142	13.94	5.185	38615
Inc.(Med.)	Smoking(No)	Ages(40-49)	3.276	2.405	2.321	0.796	22355
Inc.(Med.)	Smoking(No)	Ages(50-59)	3.762	7.094	6.027	2.143	30849
Inc.(Med.)	Smoking(No)	Ages(60)	3.387	17.765	16.772	6.348	36938
Inc.(Med.)	Smoking(No)	Alc. Int.(Low)	2.782	8.886	9.971	3.552	15880
Inc.(Med.)	Smoking(No)	Alc. Int.(Med.)	3.607	9.455	8.38	3.013	38338
Inc.(Med.)	Smoking(No)	Alc. Int.(High)	3.493	12.208	11.174	4.08	35905
Inc.(Med.)	Smoking(Yes)	Females	2.627	6.568	7.796	2.725	35596
Inc.(Med.)	Smoking(Yes)	Males	3.404	20.651	19.456	7.509	40992
Inc.(Med.)	Smoking(Yes)	Ages(40-49)	2.509	2.277	2.85	0.961	14886
Inc.(Med.)	Smoking(Yes)	Ages(50-59)	3.373	9.067	8.544	3.058	25085
Inc.(Med.)	Smoking(Yes)	Ages(60)	3.206	22.149	21.897	8.57	36617
Inc.(Med.)	Smoking(Yes)	Alc. Int.(Low)	2.807	13.939	15.419	5.709	9458
Inc.(Med.)	Smoking(Yes)	Alc. Int.(Med.)	3.019	12.106	12.599	4.595	25591
Inc.(Med.)	Smoking(Yes)	Alc. Int.(High)	3.318	15.675	15.039	5.616	41505
Inc.(High)	Ages(40-49)	Females	2.342	0.769	1.034	0.343	16041
Inc.(High)	Ages(40-49)	Males	4.623	4.942	3.431	1.227	14998
Inc.(High)	Ages(50-59)	Females	3.103	2.971	3.024	1.037	18416
Inc.(High)	Ages(50-59)	Males	4.332	12.973	9.808	3.616	19052
Inc.(High)	Ages(60)	Females	3.168	9.041	9.019	3.222	6394
Inc.(High)	Ages(60)	Males	3.535	23.684	21.717	8.54	10750
Inc.(High)	Alc. Int.(Low)	Females	4.367	5.506	4.045	1.442	4437
Inc.(High)	Alc. Int.(Low)	Males	3.638	13.756	12.166	4.486	2541
Inc.(High)	Alc. Int.(Low)	Ages(40-49)	4.853	3.736	2.464	0.882	2609
Inc.(High)	Alc. Int.(Low)	Ages(50-59)	4.609	9.012	6.358	2.311	3029
Inc.(High)	Alc. Int.(Low)	Ages(60)	3.146	16.773	16.834	6.343	1340
Inc.(High)	Alc. Int.(Med.)	Females	2.584	2.439	2.966	1.003	14860
Inc.(High)	Alc. Int.(Med.)	Males	3.819	10.963	9.245	3.359	13428
Inc.(High)	Alc. Int.(Med.)	Ages(40-49)	3.692	2.562	2.201	0.763	12061
Inc.(High)	Alc. Int.(Med.)	Ages(50-59)	3.514	6.54	5.919	2.09	12105
Inc.(High)	Alc. Int.(Med.)	Ages(60)	3.464	17.668	16.368	6.188	4121
Inc.(High)	Alc. Int.(High)	Females	2.973	3.055	3.241	1.109	21548
Inc.(High)	Alc. Int.(High)	Males	3.892	13.819	11.519	4.253	28827
Inc.(High)	Alc. Int.(High)	Ages(40-49)	4.006	2.734	2.168	0.758	16365
Inc.(High)	Alc. Int.(High)	Ages(50-59)	4.056	8.723	6.928	2.494	22330
Inc.(High)	Alc. Int.(High)	Ages(60)	3.438	18.868	17.611	6.712	11680
Inc.(High)	Smoking(No)	Females	2.722	2.597	3.002	1.019	25813
Inc.(High)	Smoking(No)	Males	3.98	11.308	9.192	3.35	25489
Inc.(High)	Smoking(No)	Ages(40-49)	4.789	2.859	1.905	0.678	20048
Inc.(High)	Smoking(No)	Ages(50-59)	4.225	7.762	5.921	2.127	22425
Inc.(High)	Smoking(No)	Ages(60)	2.858	14.141	15.402	5.709	8828
Inc.(High)	Smoking(No)	Alc. Int.(Low)	3.489	6.985	6.368	2.254	4748
Inc.(High)	Smoking(No)	Alc. Int.(Med.)	3.497	5.686	5.166	1.814	19014
Inc.(High)	Smoking(No)	Alc. Int.(High)	3.656	7.762	6.779	2.415	27535
Inc.(High)	Smoking(Yes)	Females	3.41	3.912	3.635	1.262	14978
Inc.(High)	Smoking(Yes)	Males	3.727	15.046	13.054	4.851	19252
Inc.(High)	Smoking(Yes)	Ages(40-49)	3.001	2.621	2.755	0.941	10949
Inc.(High)	Smoking(Yes)	Ages(50-59)	3.576	8.412	7.507	2.682	14991
Inc.(High)	Smoking(Yes)	Ages(60)	3.956	22.885	19.159	7.455	8290
Inc.(High)	Smoking(Yes)	Alc. Int.(Low)	4.416	11.797	8.734	3.205	2215
Inc.(High)	Smoking(Yes)	Alc. Int.(Med.)	3.312	8.045	7.703	2.738	9242
Inc.(High)	Smoking(Yes)	Alc. Int.(High)	3.659	11.029	9.67	3.509	22767
Depriv.(Low)	Ages(40-49)	Females	2.741	1.148	1.32	0.443	15560
Depriv.(Low)	Ages(40-49)	Males	3.95	4.653	3.757	1.323	12695
Depriv.(Low)	Ages(50-59)	Females	3.373	3.857	3.622	1.256	26276
Depriv.(Low)	Ages(50-59)	Males	4.431	14.382	10.698	3.975	20530
Depriv.(Low)	Ages(60)	Females	3.244	12.83	12.538	4.595	34234
Depriv.(Low)	Ages(60)	Males	3.087	24.612	25.047	10.016	32029
Depriv.(Low)	Alc. Int.(Low)	Females	3.002	9.529	9.979	3.574	13739
Depriv.(Low)	Alc. Int.(Low)	Males	2.868	18.861	20.387	7.838	5703
Depriv.(Low)	Alc. Int.(Low)	Ages(40-49)	5.065	3.865	2.447	0.88	3296
Depriv.(Low)	Alc. Int.(Low)	Ages(50-59)	3.184	6.469	6.422	2.256	5806
Depriv.(Low)	Alc. Int.(Low)	Ages(60)	2.866	18.178	19.675	7.524	10340
Depriv.(Low)	Alc. Int.(Med.)	Females	3.079	6.625	6.786	2.383	30169
Depriv.(Low)	Alc. Int.(Med.)	Males	3.323	16.546	15.864	5.959	22169
Depriv.(Low)	Alc. Int.(Med.)	Ages(40-49)	3.716	2.706	2.31	0.802	12596
Depriv.(Low)	Alc. Int.(Med.)	Ages(50-59)	4.206	8.137	6.239	2.245	17508
Depriv.(Low)	Alc. Int.(Med.)	Ages(60)	3.006	17.58	18.312	6.954	22233
Depriv.(Low)	Alc. Int.(High)	Females	3.447	7.248	6.684	2.368	32098
Depriv.(Low)	Alc. Int.(High)	Males	3.356	17.972	17.1	6.484	37340
Depriv.(Low)	Alc. Int.(High)	Ages(40-49)	3.181	2.545	2.529	0.866	12352
Depriv.(Low)	Alc. Int.(High)	Ages(50-59)	4.11	9.324	7.326	2.647	23459
Depriv.(Low)	Alc. Int.(High)	Ages(60)	3.246	19.441	19.02	7.295	33627
Depriv.(Low)	Smoking(No)	Females	3.395	7.135	6.674	2.361	48922
Depriv.(Low)	Smoking(No)	Males	3.328	14.868	14.222	5.282	34587
Depriv.(Low)	Smoking(No)	Ages(40-49)	3.934	2.787	2.251	0.785	19225
Depriv.(Low)	Smoking(No)	Ages(50-59)	4.341	8.147	6.065	2.187	28763
Depriv.(Low)	Smoking(No)	Ages(60)	3.102	16.255	16.506	6.199	35520
Depriv.(Low)	Smoking(No)	Alc. Int.(Low)	2.807	10.268	11.411	4.108	13268
Depriv.(Low)	Smoking(No)	Alc. Int.(Med.)	3.37	9.54	8.997	3.229	34126
Depriv.(Low)	Smoking(No)	Alc. Int.(High)	3.546	11.272	10.168	3.693	36096
Depriv.(Low)	Smoking(Yes)	Females	2.947	7.971	8.498	3.009	26887
Depriv.(Low)	Smoking(Yes)	Males	3.261	20.487	19.98	7.719	30472
Depriv.(Low)	Smoking(Yes)	Ages(40-49)	3.08	2.702	2.77	0.948	8968
Depriv.(Low)	Smoking(Yes)	Ages(50-59)	3.634	9.136	8.039	2.885	17918
Depriv.(Low)	Smoking(Yes)	Ages(60)	3.115	21.308	21.549	8.398	30473
Depriv.(Low)	Smoking(Yes)	Alc. Int.(Low)	3.047	16.468	16.975	6.389	6104
Depriv.(Low)	Smoking(Yes)	Alc. Int.(Med.)	3.027	13.48	13.988	5.153	18068
Depriv.(Low)	Smoking(Yes)	Alc. Int.(High)	3.225	15.164	14.901	5.548	33164
Depriv.(Low)	Inc.(Low)	Females	3.156	11.533	11.545	4.194	10086
Depriv.(Low)	Inc.(Low)	Males	3.279	26.17	25.462	10.249	6664
Depriv.(Low)	Inc.(Low)	Ages(50-59)	3.17	9.111	9.084	3.247	3234
Depriv.(Low)	Inc.(Low)	Ages(60)	3.195	20.945	20.758	8.055	12328
Depriv.(Low)	Inc.(Low)	Alc. Int.(Low)	3.435	19.951	18.652	7.161	3854
Depriv.(Low)	Inc.(Low)	Alc. Int.(Med.)	2.995	15.572	16.287	6.094	6712
Depriv.(Low)	Inc.(Low)	Alc. Int.(High)	3.18	18.026	17.931	6.815	6178
Depriv.(Low)	Inc.(Low)	Smoking(No)	3.051	15.149	15.606	5.818	8921
Depriv.(Low)	Inc.(Low)	Smoking(Yes)	3.304	20.15	19.443	7.488	7759
Depriv.(Low)	Inc.(Med.)	Females	3.204	7.75	7.65	2.711	33828
Depriv.(Low)	Inc.(Med.)	Males	3.153	18.036	18.068	6.869	31313
Depriv.(Low)	Inc.(Med.)	Ages(40-49)	3.113	2.613	2.651	0.907	11131
Depriv.(Low)	Inc.(Med.)	Ages(50-59)	4.205	8.797	6.759	2.439	20375
Depriv.(Low)	Inc.(Med.)	Ages(60)	2.997	18.411	19.216	7.344	33635
Depriv.(Low)	Inc.(Med.)	Alc. Int.(Low)	2.47	10.383	12.908	4.658	8717
Depriv.(Low)	Inc.(Med.)	Alc. Int.(Med.)	3.158	11.314	11.319	4.106	24357
Depriv.(Low)	Inc.(Med.)	Alc. Int.(High)	3.315	14.573	13.985	5.184	32058
Depriv.(Low)	Inc.(Med.)	Smoking(No)	3.365	11.107	10.5	3.806	37573
Depriv.(Low)	Inc.(Med.)	Smoking(Yes)	2.968	15.122	15.945	5.947	27441
Depriv.(Low)	Inc.(High)	Females	3.071	3.048	3.133	1.074	18617
Depriv.(Low)	Inc.(High)	Males	3.783	13.008	11.102	4.079	21037
Depriv.(Low)	Inc.(High)	Ages(40-49)	3.645	2.691	2.341	0.811	13684
Depriv.(Low)	Inc.(High)	Ages(50-59)	4.223	8.341	6.374	2.296	17942
Depriv.(Low)	Inc.(High)	Ages(60)	3.233	17.901	17.565	6.665	8027
Depriv.(Low)	Inc.(High)	Alc. Int.(Low)	3.936	7.952	6.485	2.322	3144
Depriv.(Low)	Inc.(High)	Alc. Int.(Med.)	3.898	7.177	5.898	2.102	13605
Depriv.(Low)	Inc.(High)	Alc. Int.(High)	3.416	9.148	8.521	3.052	22902
Depriv.(Low)	Inc.(High)	Smoking(No)	3.681	7.207	6.25	2.221	25127
Depriv.(Low)	Inc.(High)	Smoking(Yes)	3.461	10.367	9.551	3.448	14472
Depriv.(Med.)	Ages(40-49)	Females	1.62	0.72	1.395	0.454	16299
Depriv.(Med.)	Ages(40-49)	Males	4.513	4.963	3.527	1.258	13272
Depriv.(Med.)	Ages(50-59)	Females	2.742	3.806	4.361	1.494	25096
Depriv.(Med.)	Ages(50-59)	Males	3.471	11.948	10.994	4.008	19187
Depriv.(Med.)	Ages(60)	Females	3.364	13.656	12.935	4.766	31600
Depriv.(Med.)	Ages(60)	Males	3.468	28.206	26.357	10.716	28043
Depriv.(Med.)	Alc. Int.(Low)	Females	3.064	10.419	10.709	3.86	15337
Depriv.(Med.)	Alc. Int.(Low)	Males	3.265	21.764	21.211	8.269	6603
Depriv.(Med.)	Alc. Int.(Low)	Ages(40-49)	2.21	2.397	3.391	1.138	4043
Depriv.(Med.)	Alc. Int.(Low)	Ages(50-59)	2.911	7.518	8.109	2.861	6536
Depriv.(Med.)	Alc. Int.(Low)	Ages(60)	3.308	21.278	20.521	7.966	11361
Depriv.(Med.)	Alc. Int.(Med.)	Females	3.107	6.501	6.603	2.318	28861
Depriv.(Med.)	Alc. Int.(Med.)	Males	3.407	17.183	16.137	6.084	21303
Depriv.(Med.)	Alc. Int.(Med.)	Ages(40-49)	3.687	2.702	2.324	0.806	13026
Depriv.(Med.)	Alc. Int.(Med.)	Ages(50-59)	3.28	7.173	6.928	2.448	16914
Depriv.(Med.)	Alc. Int.(Med.)	Ages(60)	3.333	19.483	18.659	7.15	20224
Depriv.(Med.)	Alc. Int.(High)	Females	3.081	6.689	6.848	2.406	28718
Depriv.(Med.)	Alc. Int.(High)	Males	3.505	18.428	16.921	6.427	32536
Depriv.(Med.)	Alc. Int.(High)	Ages(40-49)	3.443	2.281	2.097	0.722	12474
Depriv.(Med.)	Alc. Int.(High)	Ages(50-59)	3.212	7.472	7.359	2.603	20785
Depriv.(Med.)	Alc. Int.(High)	Ages(60)	3.482	21.416	19.828	7.684	27994
Depriv.(Med.)	Smoking(No)	Females	3.263	7.219	7.007	2.476	43339
Depriv.(Med.)	Smoking(No)	Males	3.653	15.747	13.916	5.193	29845
Depriv.(Med.)	Smoking(No)	Ages(40-49)	3.223	2.225	2.182	0.747	18211
Depriv.(Med.)	Smoking(No)	Ages(50-59)	3.486	7.016	6.402	2.266	25069
Depriv.(Med.)	Smoking(No)	Ages(60)	3.566	18.645	16.88	6.417	29904
Depriv.(Med.)	Smoking(No)	Alc. Int.(Low)	3.243	12.479	12.196	4.459	13725
Depriv.(Med.)	Smoking(No)	Alc. Int.(Med.)	3.58	9.738	8.694	3.13	30099
Depriv.(Med.)	Smoking(No)	Alc. Int.(High)	3.492	10.96	10.022	3.632	29324
Depriv.(Med.)	Smoking(Yes)	Females	2.866	7.66	8.38	2.959	29372
Depriv.(Med.)	Smoking(Yes)	Males	3.331	20.929	20.069	7.768	30405
Depriv.(Med.)	Smoking(Yes)	Ages(40-49)	3.375	2.85	2.673	0.921	11288
Depriv.(Med.)	Smoking(Yes)	Ages(50-59)	2.884	7.829	8.513	3.01	19072
Depriv.(Med.)	Smoking(Yes)	Ages(60)	3.287	22.798	22.107	8.679	29416
Depriv.(Med.)	Smoking(Yes)	Alc. Int.(Low)	2.974	16.014	16.843	6.324	8112
Depriv.(Med.)	Smoking(Yes)	Alc. Int.(Med.)	3.037	13.338	13.803	5.079	19905
Depriv.(Med.)	Smoking(Yes)	Alc. Int.(High)	3.295	14.983	14.455	5.374	31728
Depriv.(Med.)	Inc.(Low)	Females	3.271	11.707	11.353	4.13	13705
Depriv.(Med.)	Inc.(Low)	Males	3.044	24.125	24.813	9.897	9619
Depriv.(Med.)	Inc.(Low)	Ages(40-49)	3.54	3.257	2.917	1.011	2274
Depriv.(Med.)	Inc.(Low)	Ages(50-59)	3.46	10.474	9.652	3.487	5019
Depriv.(Med.)	Inc.(Low)	Ages(60)	3.088	20.818	21.197	8.235	16030
Depriv.(Med.)	Inc.(Low)	Alc. Int.(Low)	2.969	17.735	18.66	7.098	6227
Depriv.(Med.)	Inc.(Low)	Alc. Int.(Med.)	3.285	16.381	15.856	5.951	9041
Depriv.(Med.)	Inc.(Low)	Alc. Int.(High)	3.044	17.149	17.684	6.69	8042
Depriv.(Med.)	Inc.(Low)	Smoking(No)	3.092	14.023	14.288	5.282	11530
Depriv.(Med.)	Inc.(Low)	Smoking(Yes)	3.058	19.438	19.956	7.677	11671
Depriv.(Med.)	Inc.(Med.)	Females	2.925	6.343	6.817	2.386	32739
Depriv.(Med.)	Inc.(Med.)	Males	3.835	19.913	17.003	6.504	29306
Depriv.(Med.)	Inc.(Med.)	Ages(40-49)	2.688	2.097	2.456	0.83	13858
Depriv.(Med.)	Inc.(Med.)	Ages(50-59)	3.234	7.428	7.27	2.571	21233
Depriv.(Med.)	Inc.(Med.)	Ages(60)	3.721	22.055	19.372	7.517	26954
Depriv.(Med.)	Inc.(Med.)	Alc. Int.(Low)	3.28	12.834	12.422	4.552	9270
Depriv.(Med.)	Inc.(Med.)	Alc. Int.(Med.)	3.585	11.096	9.911	3.597	23995
Depriv.(Med.)	Inc.(Med.)	Alc. Int.(High)	3.504	14.396	13.168	4.874	28763
Depriv.(Med.)	Inc.(Med.)	Smoking(No)	3.668	11.181	9.783	3.554	33680
Depriv.(Med.)	Inc.(Med.)	Smoking(Yes)	3.372	14.931	14.122	5.247	28228
Depriv.(Med.)	Inc.(High)	Females	3.048	3.157	3.269	1.121	14358
Depriv.(Med.)	Inc.(High)	Males	3.576	12.091	10.835	3.955	15575
Depriv.(Med.)	Inc.(High)	Ages(40-49)	4.002	2.703	2.147	0.75	11067
Depriv.(Med.)	Inc.(High)	Ages(50-59)	3.445	7.145	6.592	2.334	13070
Depriv.(Med.)	Inc.(High)	Ages(60)	3.417	18.78	17.615	6.712	5796
Depriv.(Med.)	Inc.(High)	Alc. Int.(Low)	3.918	8.587	7.041	2.529	2452
Depriv.(Med.)	Inc.(High)	Alc. Int.(Med.)	3.096	6.334	6.456	2.264	9940
Depriv.(Med.)	Inc.(High)	Alc. Int.(High)	3.532	8.656	7.814	2.794	17538
Depriv.(Med.)	Inc.(High)	Smoking(No)	3.253	6.189	6.023	2.114	17786
Depriv.(Med.)	Inc.(High)	Smoking(Yes)	3.577	10.209	9.127	3.295	12111
Depriv.(High)	Ages(40-49)	Females	2.482	1.23	1.561	0.521	14004
Depriv.(High)	Ages(40-49)	Males	3.436	4.598	4.244	1.48	12300
Depriv.(High)	Ages(50-59)	Females	2.855	5.374	5.914	2.053	18118
Depriv.(High)	Ages(50-59)	Males	3.447	14.025	13.007	4.803	15135
Depriv.(High)	Ages(60)	Females	2.752	13.942	15.685	5.812	20854
Depriv.(High)	Ages(60)	Males	3.103	28.28	28.647	11.784	19373
Depriv.(High)	Alc. Int.(Low)	Females	2.582	9.913	11.869	4.263	15295
Depriv.(High)	Alc. Int.(Low)	Males	3.295	21.194	20.5	7.955	7857
Depriv.(High)	Alc. Int.(Low)	Ages(40-49)	2.73	2.978	3.43	1.168	5224
Depriv.(High)	Alc. Int.(Low)	Ages(50-59)	3.031	11.277	11.701	4.243	7542
Depriv.(High)	Alc. Int.(Low)	Ages(60)	2.952	20.964	22.115	8.627	10386
Depriv.(High)	Alc. Int.(Med.)	Females	2.617	6.618	7.883	2.757	20279
Depriv.(High)	Alc. Int.(Med.)	Males	2.766	15.204	17	6.361	16695
Depriv.(High)	Alc. Int.(Med.)	Ages(40-49)	2.906	2.547	2.763	0.941	11157
Depriv.(High)	Alc. Int.(Med.)	Ages(50-59)	3.32	8.806	8.416	3.006	12277
Depriv.(High)	Alc. Int.(Med.)	Ages(60)	2.577	18.628	21.913	8.471	13540
Depriv.(High)	Alc. Int.(High)	Females	3.05	6.985	7.218	2.541	17280
Depriv.(High)	Alc. Int.(High)	Males	3.276	18.256	17.72	6.738	22115
Depriv.(High)	Alc. Int.(High)	Ages(40-49)	3.754	3.072	2.598	0.904	9845
Depriv.(High)	Alc. Int.(High)	Ages(50-59)	3.207	8.651	8.534	3.042	13348
Depriv.(High)	Alc. Int.(High)	Ages(60)	3.265	23.068	22.491	8.851	16202
Depriv.(High)	Smoking(No)	Females	2.765	6.827	7.727	2.709	25801
Depriv.(High)	Smoking(No)	Males	3.351	14.534	13.82	5.121	18999
Depriv.(High)	Smoking(No)	Ages(40-49)	4.646	3.415	2.348	0.835	13293
Depriv.(High)	Smoking(No)	Ages(50-59)	3.176	8.068	8.03	2.85	15262
Depriv.(High)	Smoking(No)	Ages(60)	2.998	17.492	18.264	6.931	16245
Depriv.(High)	Smoking(No)	Alc. Int.(Low)	2.846	11.042	12.11	4.385	11221
Depriv.(High)	Smoking(No)	Alc. Int.(Med.)	2.822	8.553	9.479	3.368	18022
Depriv.(High)	Smoking(No)	Alc. Int.(High)	3.615	11.397	10.106	3.675	15512
Depriv.(High)	Smoking(Yes)	Females	2.673	8.444	9.831	3.489	26887
Depriv.(High)	Smoking(Yes)	Males	3.016	19.828	20.579	7.947	27521
Depriv.(High)	Smoking(Yes)	Ages(40-49)	2.316	2.453	3.317	1.116	12909
Depriv.(High)	Smoking(Yes)	Ages(50-59)	3.197	10.308	10.199	3.675	17823
Depriv.(High)	Smoking(Yes)	Ages(60)	2.951	23.45	24.695	9.824	23676
Depriv.(High)	Smoking(Yes)	Alc. Int.(Low)	2.996	16.638	17.389	6.558	11788
Depriv.(High)	Smoking(Yes)	Alc. Int.(Med.)	2.62	12.354	14.528	5.322	18770
Depriv.(High)	Smoking(Yes)	Alc. Int.(High)	3.029	14.696	15.235	5.661	23757
Depriv.(High)	Inc.(Low)	Females	2.908	11.52	12.394	4.503	16035
Depriv.(High)	Inc.(Low)	Males	2.87	22.349	24.061	9.511	13973
Depriv.(High)	Inc.(Low)	Ages(40-49)	2.511	3.566	4.447	1.515	5281
Depriv.(High)	Inc.(Low)	Ages(50-59)	3.15	12.564	12.597	4.609	8354
Depriv.(High)	Inc.(Low)	Ages(60)	2.886	22.796	24.429	9.687	16373
Depriv.(High)	Inc.(Low)	Alc. Int.(Low)	3.352	18.015	17.16	6.508	9987
Depriv.(High)	Inc.(Low)	Alc. Int.(Med.)	2.356	13.887	17.78	6.63	11357
Depriv.(High)	Inc.(Low)	Alc. Int.(High)	3.101	19.157	19.447	7.46	8606
Depriv.(High)	Inc.(Low)	Smoking(No)	3.01	14.429	15.037	5.578	11474
Depriv.(High)	Inc.(Low)	Smoking(Yes)	2.826	18.053	19.764	7.557	18368
Depriv.(High)	Inc.(Med.)	Females	2.658	5.444	6.405	2.22	20635
Depriv.(High)	Inc.(Med.)	Males	3.349	15.327	14.586	5.434	19085
Depriv.(High)	Inc.(Med.)	Ages(40-49)	3.023	2.407	2.513	0.857	12249
Depriv.(High)	Inc.(Med.)	Ages(50-59)	3.235	7.749	7.581	2.687	14365
Depriv.(High)	Inc.(Med.)	Ages(60)	3.159	19.88	19.883	7.661	13106
Depriv.(High)	Inc.(Med.)	Alc. Int.(Low)	2.613	8.984	10.663	3.8	7368
Depriv.(High)	Inc.(Med.)	Alc. Int.(Med.)	3.112	8.374	8.491	3.018	15637
Depriv.(High)	Inc.(Med.)	Alc. Int.(High)	3.272	12.536	12.159	4.447	16685
Depriv.(High)	Inc.(Med.)	Smoking(No)	2.992	7.912	8.318	2.945	18779
Depriv.(High)	Inc.(Med.)	Smoking(Yes)	3.165	12.302	12.282	4.485	20846
Depriv.(High)	Inc.(High)	Females	2.796	3.031	3.411	1.163	7824
Depriv.(High)	Inc.(High)	Males	4.585	14.418	10.402	3.87	8113
Depriv.(High)	Inc.(High)	Ages(40-49)	4.682	2.975	2.028	0.72	6246
Depriv.(High)	Inc.(High)	Ages(50-59)	4.061	8.804	6.986	2.516	6398
Depriv.(High)	Inc.(High)	Ages(60)	3.975	19.188	15.877	6.043	3293
Depriv.(High)	Inc.(High)	Alc. Int.(Low)	3.512	9.643	8.761	3.15	1365
Depriv.(High)	Inc.(High)	Alc. Int.(Med.)	2.919	5.012	5.403	1.873	4699
Depriv.(High)	Inc.(High)	Alc. Int.(High)	4.55	10.583	7.595	2.777	9868
Depriv.(High)	Inc.(High)	Smoking(No)	3.927	7.466	6.097	2.177	8314
Depriv.(High)	Inc.(High)	Smoking(Yes)	4.083	10.259	8.128	2.95	7594

### Sheet: CAD
			UKB Eur. Ancestry					AoU Eur. Ancestry					AoU Afr. Ancestry
Context 1	Context 2	Context 3	OR	AR (%)	AR Prev. Adj. (%)	Disease Prevalence (%)	# of Samples	OR	AR (%)	AR Prev. Adj. (%)	Disease Prevalence (%)	# of Samples	OR	AR (%)	AR Prev. Adj. (%)	Disease Prevalence (%)	# of Samples
			2.276	15.189		7.69	375054	1.71485	23.466		15.582	99477	1.213	11.64		9.887	36552
Females			1.998	7.587	8.552	4.129	202280	1.64651	15.841	16.391	10.538	55940	1.161	11.133	11.579	9.812	19384
Males			2.464	23.766	22.358	11.858	172774	1.80354	33.393	32.281	22.333	41333	1.304	12.575	11.801	10.066	16154
Ages(40-49)			2.7	4.767	4.049	1.968	84265	1.80453	6.221	5.93	3.679	13372	1.241	4.747	4.647	3.906	7834
Ages(50-59)			2.489	11.896	10.991	5.484	124510	1.94	15.066	13.555	8.712	20236	1.161	8.785	9.147	7.719	12761
Ages(60)			2.214	22.672	23.155	12.241	166277	1.66552	22.822	23.34	15.465	28387	1.145	14.742	15.486	13.203	9543
Alc. Int.(Low)			2.012	17.461	19.311	9.913	64625	1.68899	25.716	26.007	17.445	43725	1.226	13.943	13.813	11.783	16303
Alc. Int.(Med.)			2.281	14.361	14.333	7.224	139652	1.75743	21.103	20.698	13.604	18274	1.166	9.398	9.742	8.231	5722
Alc. Int.(High)			2.423	15.042	14.259	7.221	170267	1.70961	21.263	21.314	14.023	31806	1.193	8.262	8.389	7.08	6172
Smoking(No)			2.295	11.136	11.053	5.475	201738	1.80329	20.373	19.57	12.823	53022	1.244	11.071	10.822	9.192	16470
Smoking(Yes)			2.279	19.752	19.728	10.247	171745	1.64543	27.381	28.211	19.08	44177	1.179	12.149	12.454	10.578	18614
Inc.(Low)			2.221	23.274	23.709	12.577	70175	1.62157	25.015	26.078	17.46	20338	1.206	11.278	11.341	9.625	19740
Inc.(Med.)			2.369	14.514	14.025	7.079	167090	1.71501	23.986	23.984	15.962	32314	1.269	11.616	11.16	9.495	5045
Inc.(High)			2.596	9.279	8.23	4.065	85652	1.76582	19.485	19.03	12.425	32266	1.012	8.643	10.185	8.553	1590
Depriv.(Low)			2.35	13.779	13.403	6.738	141325	1.67353	23.574	24.016	15.963	52896	1.189	16.573	16.851	14.427	5649
Depriv.(Med.)			2.334	14.958	14.637	7.404	133498	1.78858	24.531	23.76	15.837	34332	1.253	12.73	12.377	10.544	13126
Depriv.(High)			2.14	17.468	18.377	9.425	99784	1.67614	19.834	20.2	13.211	12202	1.186	9.241	9.43	7.971	17752
Females	Ages(40-49)		2.046	1.972	2.188	1.023	45933	1.85523	4.69	4.35	2.689	8405	1.252	4.268	4.142	3.48	4511
Females	Ages(50-59)		2.115	5.375	5.761	2.754	69582	1.79484	10.342	9.926	6.254	12425	1.211	9.038	9.054	7.656	6426
Females	Ages(60)		1.991	12.317	13.834	6.876	86765	1.62104	16.132	16.908	10.884	16079	1.055	14.065	15.834	13.458	4867
Females	Alc. Int.(Low)		1.823	11.313	13.736	6.778	44425	1.69387	19.249	19.441	12.683	26501	1.167	12.826	13.267	11.278	9762
Females	Alc. Int.(Med.)		2.056	7.153	7.859	3.789	79410	1.57727	12.164	13.086	8.276	10585	1.009	8.32	9.834	8.253	2787
Females	Alc. Int.(High)		2.173	5.916	6.179	2.968	78180	1.46682	11.178	12.826	8.066	15634	1.176	7.474	7.689	6.477	2146
Females	Smoking(No)		2.052	6.233	6.867	3.293	118201	1.70187	13.28	13.368	8.507	31258	1.205	10.205	10.265	8.696	10821
Females	Smoking(Yes)		1.947	9.422	10.841	5.289	83245	1.60256	19.412	20.493	13.384	23461	1.098	12.384	13.506	11.453	7876
Females	Inc.(Low)		2.002	13.046	14.568	7.274	39881	1.64504	21.211	21.914	14.421	11809	1.111	10.963	11.851	10.026	9894
Females	Inc.(Med.)		2.131	6.451	6.859	3.3	87302	1.66503	15.351	15.738	10.098	19023	1.314	9.944	9.253	7.863	3434
Females	Inc.(High)		2.012	2.819	3.176	1.491	40851	1.5109	9.457	10.598	6.615	17233	1.032	5.92	6.885	5.754	1008
Females	Depriv.(Low)		2.118	6.449	6.896	3.317	76070	1.58789	15.289	16.312	10.46	29454	1.247	16.303	15.931	13.65	3304
Females	Depriv.(Med.)		2.055	7.326	8.05	3.885	72995	1.73521	17.413	17.243	11.163	19905	1.163	11.469	11.901	10.092	7362
Females	Depriv.(High)		1.845	9.574	11.552	5.635	52976	1.63122	13.537	14.133	8.997	6558	1.104	8.858	9.648	8.129	8710
Males	Ages(40-49)		3.175	8.432	6.192	3.099	38332	1.8365	9.143	8.589	5.392	4692	1.259	5.645	5.451	4.592	3136
Males	Ages(50-59)		2.724	19.912	17.202	8.943	54928	2.08447	22.703	19.461	12.868	7406	1.143	8.863	9.354	7.891	5969
Males	Ages(60)		2.397	33.385	32.239	18.095	79512	1.74743	32.038	31.63	21.786	11659	1.324	16.198	15.048	12.914	4383
Males	Alc. Int.(Low)		2.279	30.415	30.383	16.807	20200	1.7053	35.725	35.853	25.138	16262	1.316	15.838	14.787	12.68	6175
Males	Alc. Int.(Med.)		2.453	23.507	22.185	11.751	60242	1.98288	33.632	30.471	21.018	7289	1.386	10.994	9.758	8.324	2775
Males	Alc. Int.(High)		2.546	22.472	20.576	10.832	92087	1.86802	31.089	29.286	20.035	15528	1.245	8.841	8.632	7.306	3860
Males	Smoking(No)		2.483	17.9	16.657	8.564	83537	1.95203	30.884	28.189	19.24	20655	1.33	13.081	12.074	10.314	5255
Males	Smoking(Yes)		2.476	29.012	27.307	14.91	88500	1.68811	36.373	36.737	25.851	19717	1.281	12.264	11.687	9.957	10224
Males	Inc.(Low)		2.425	35.812	34.365	19.558	30294	1.63577	30.561	31.572	21.669	8219	1.342	11.852	10.839	9.245	9432
Males	Inc.(Med.)		2.516	22.969	21.244	11.215	79788	1.79983	35.891	34.786	24.334	12990	1.212	15.334	15.344	13.116	1563
Males	Inc.(High)		2.812	15.112	12.596	6.413	44801	1.93938	30.604	28.055	19.13	14835	1.014	13.645	15.893	13.485	571
Males	Depriv.(Low)		2.503	22.014	20.422	10.727	65255	1.7755	34.102	33.326	23.146	22272	1.12	17.416	18.598	15.927	2185
Males	Depriv.(Med.)		2.526	23.809	21.969	11.649	60503	1.87185	34.459	32.508	22.555	13651	1.414	14.923	13.079	11.229	5450
Males	Depriv.(High)		2.351	26.103	25.484	13.716	46808	1.73104	27.453	27.266	18.415	5387	1.304	9.849	9.222	7.833	8502
Ages(40-49)	Alc. Int.(Low)		2.165	5.953	6.238	2.996	12584	1.7553	7.896	7.728	4.819	6039	1.138	5.294	5.624	4.713	3310
Ages(40-49)	Alc. Int.(Med.)		2.791	4.572	3.76	1.832	36849	1.32818	3.384	4.327	2.61	2720	1.204	4.512	4.544	3.812	1364
Ages(40-49)	Alc. Int.(High)		2.988	4.574	3.522	1.728	34715	2.18505	4.823	3.825	2.395	3675	1.509	4.081	3.308	2.809	1317
Ages(40-49)	Smoking(No)		2.64	3.602	3.12	1.506	50810	1.64497	4.613	4.799	2.944	6862	1.217	4.823	4.809	4.039	4011
Ages(40-49)	Smoking(Yes)		2.746	6.491	5.441	2.667	33219	2.05055	8.518	7.224	4.552	6173	1.21	4.698	4.711	3.954	3515
Ages(40-49)	Inc.(Low)		2.62	9.198	8.089	3.997	8757	1.5504	8.476	9.292	5.779	3409	1.152	4.929	5.177	4.338	4380
Ages(40-49)	Inc.(Med.)		2.611	4.407	3.863	1.868	37305	2.33574	7.026	5.256	3.328	3425	2.466	7.815	4.003	3.548	1212
Ages(40-49)	Inc.(High)		3.146	3.646	2.664	1.311	31039	2.29223	4.574	3.461	2.174	4967					380
Ages(40-49)	Depriv.(Low)		2.879	4.023	3.207	1.564	28255	1.57118	4.806	5.222	3.198	6348	1.413	5.604	4.851	4.112	1143
Ages(40-49)	Depriv.(Med.)		2.624	3.857	3.362	1.623	29571	2.0545	7.96	6.732	4.235	4911	1.317	6.036	5.585	4.719	2988
Ages(40-49)	Depriv.(High)		2.641	6.565	5.71	2.79	26304	1.81238	6.453	6.127	3.806	2102	1.114	3.519	3.822	3.189	3700
Ages(50-59)	Alc. Int.(Low)		2.135	14.201	14.997	7.545	19921	1.82076	16.955	16.128	10.426	9217	1.198	10.905	11.029	9.352	5250
Ages(50-59)	Alc. Int.(Med.)		2.606	12.247	10.863	5.441	46759	2.33999	15.483	11.836	7.671	4028	1.118	7.171	7.736	6.5	2123
Ages(50-59)	Alc. Int.(High)		2.585	10.816	9.649	4.799	57663	1.87821	10.644	9.809	6.198	5728	1.134	6.259	6.669	5.597	2394
Ages(50-59)	Smoking(No)		2.444	8.755	8.202	4.027	69190	2.00285	12.371	10.784	6.874	11449	1.082	8.375	9.296	7.82	5499
Ages(50-59)	Smoking(Yes)		2.534	15.734	14.361	7.306	54884	1.89134	18.793	17.344	11.297	8321	1.197	9.042	9.156	7.739	6719
Ages(50-59)	Inc.(Low)		2.47	19.143	17.909	9.267	16640	1.85805	20.805	19.515	12.808	4903	1.16	8.639	8.998	7.591	7219
Ages(50-59)	Inc.(Med.)		2.566	11.712	10.526	5.255	56042	1.72022	11.472	11.441	7.229	5229	1.27	8.424	8.076	6.836	1492
Ages(50-59)	Inc.(High)		2.706	9.301	7.941	3.934	37468	2.08673	11.655	9.781	6.232	7510	1.048	6.725	7.704	6.452	496
Ages(50-59)	Depriv.(Low)		2.55	9.621	8.676	4.288	46806	1.85045	13.553	12.686	8.098	10237	1.029	11.703	13.52	11.43	1811
Ages(50-59)	Depriv.(Med.)		2.712	12.243	10.479	5.259	44283	2.0507	17.96	15.474	10.061	7166	1.18	9.761	10.009	8.466	4512
Ages(50-59)	Depriv.(High)		2.241	14.593	14.789	7.461	33253	1.90922	12.884	11.726	7.474	2823	1.219	7.337	7.302	6.16	6429
Ages(60)	Alc. Int.(Low)		1.985	23.779	26.344	14.091	32120	1.61945	26.073	27.191	18.293	12338	1.101	16.216	17.575	15.012	4503
Ages(60)	Alc. Int.(Med.)		2.16	22.296	23.218	12.257	56043	1.84395	22.013	20.792	13.712	5156	1.134	12.6	13.359	11.342	1393
Ages(60)	Alc. Int.(High)		2.387	22.563	21.741	11.463	77888	1.65849	18.745	19.26	12.538	9507	1.24	11.933	11.704	9.954	1537
Ages(60)	Smoking(No)		2.244	17.656	17.864	9.17	81737	1.68796	19.366	19.614	12.802	15920	1.225	14.061	13.942	11.895	3926
Ages(60)	Smoking(Yes)		2.212	27.357	27.923	15.186	83641	1.65064	27.632	28.402	19.229	11904	1.085	15.102	16.592	14.138	5234
Ages(60)	Inc.(Low)		2.163	27.405	28.427	15.486	44777	1.47423	26.896	29.97	20.318	5473	1.117	14.411	15.463	13.167	5058
Ages(60)	Inc.(Med.)		2.319	21.49	21.172	11.102	73743	1.66427	20.846	21.344	14.021	9671	1.324	14.648	13.592	11.637	1289
Ages(60)	Inc.(High)		2.448	19.153	18.047	9.339	17144	1.82101	20.483	19.522	12.797	9291	1.252	14.549	14.157	12.097	372
Ages(60)	Depriv.(Low)		2.304	20.651	20.453	10.676	66263	1.65864	22.58	23.168	15.335	15337	1.113	20.662	22.118	19.054	1564
Ages(60)	Depriv.(Med.)		2.24	22.227	22.506	11.862	59643	1.65337	23.552	24.216	16.099	9721	1.242	16.479	16.162	13.85	3278
Ages(60)	Depriv.(High)		2.081	26.554	28.333	15.388	40227	1.73399	21.721	21.532	14.191	3319	1.081	11.557	12.791	10.825	4693
Alc. Int.(Low)	Smoking(No)		1.991	12.514	14.055	6.994	38260	1.7466	21.972	21.659	14.288	22998	1.289	12.542	11.895	10.141	7869
Alc. Int.(Low)	Smoking(Yes)		2.048	24.362	26.356	14.127	26049	1.63886	29.927	30.887	21.136	20094	1.163	15.215	15.769	13.461	8038
Alc. Int.(Low)	Inc.(Low)		2.077	23.922	25.625	13.687	20100	1.53016	25.976	28.226	19.021	12197	1.082	12.368	13.659	11.578	8715
Alc. Int.(Low)	Inc.(Med.)		2.023	13.961	15.437	7.752	25387	1.80348	26.247	25.283	16.969	14886	1.572	14.777	11.802	10.177	2712
Alc. Int.(Low)	Inc.(High)		2.276	9.6	9.599	4.715	6978	1.77987	21.509	20.888	13.751	9825	1.166	11.802	12.224	10.372	752
Alc. Int.(Low)	Depriv.(Low)		2.117	14.768	15.704	7.926	19442	1.6747	26.37	26.832	18.055	21999	1.368	20.518	18.626	16.105	2850
Alc. Int.(Low)	Depriv.(Med.)		2.114	16.562	17.609	8.984	21940	1.70054	26.24	26.402	17.747	16346	1.133	13.806	14.638	12.456	5917
Alc. Int.(Low)	Depriv.(High)		1.877	20.431	23.74	12.452	23152	1.71251	21.319	21.341	14.043	5362	1.242	11.573	11.332	9.633	7526
Alc. Int.(Med.)	Smoking(No)		2.315	10.55	10.39	5.133	82352	1.82245	17.723	16.853	10.928	10670	1.106	7.355	8.011	6.73	2199
Alc. Int.(Med.)	Smoking(Yes)		2.272	19.636	19.661	10.205	56814	1.67933	25.703	26.105	17.513	7309	1.332	11.81	10.872	9.27	3355
Alc. Int.(Med.)	Inc.(Low)		2.229	22.418	22.784	12.024	27146	1.78103	25.488	24.775	16.58	2702	1.387	10.764	9.54	8.137	3220
Alc. Int.(Med.)	Inc.(Med.)		2.457	13.552	12.681	6.376	64067	1.71619	21.555	21.542	14.189	6195	1.055	8.675	9.846	8.28	930
Alc. Int.(Med.)	Inc.(High)		2.443	7.941	7.439	3.638	28288	1.73695	17.109	16.928	10.945	7044	2.111	12.977	7.893	6.916	347
Alc. Int.(Med.)	Depriv.(Low)		2.408	13.169	12.539	6.288	52338	1.7931	22.032	21.275	14.034	10574	1.169	15.183	15.668	13.376	942
Alc. Int.(Med.)	Depriv.(Med.)		2.224	13.635	13.91	6.979	50164	1.73663	20.612	20.406	13.387	5640	1.589	12.154	9.553	8.216	1996
Alc. Int.(Med.)	Depriv.(High)		2.22	17.046	17.401	8.901	36974	1.59745	17.402	18.445	11.94	2052	1.137	7.293	7.742	6.511	2780
Alc. Int.(High)	Smoking(No)		2.485	11.11	10.271	5.105	81026	1.82006	17.911	17.052	11.065	15978	1.716	9.738	7.087	6.107	1572
Alc. Int.(High)	Smoking(Yes)		2.399	18.488	17.708	9.131	88734	1.64192	24.935	25.757	17.232	15291	1.072	7.875	8.823	7.412	4466
Alc. Int.(High)	Inc.(Low)		2.361	23.766	23.11	12.271	22851	1.831	22.359	21.242	14.029	3671	1.3	8.457	7.938	6.727	3657
Alc. Int.(High)	Inc.(Med.)		2.436	15.527	14.655	7.441	77580	1.55567	21.594	23.288	15.368	9884	1.167	10.796	11.176	9.467	750
Alc. Int.(High)	Inc.(High)		2.728	9.994	8.476	4.214	50375	1.756	19.225	18.859	12.301	14544	1.109	7.777	8.446	7.102	352
Alc. Int.(High)	Depriv.(Low)		2.389	13.969	13.396	6.744	69438	1.59278	20.717	21.956	14.425	18087	1.055	13.864	15.62	13.271	957
Alc. Int.(High)	Depriv.(Med.)		2.539	15.51	14.131	7.182	61254	1.97522	23.375	20.939	13.878	9951	1.134	8.527	9.071	7.645	2106
Alc. Int.(High)	Depriv.(High)		2.315	16.188	15.959	8.125	39395	1.62323	18.266	19.101	12.41	3755	1.385	6.413	5.662	4.799	3105
Smoking(No)	Inc.(Low)		2.225	17.14	17.464	8.938	31964	1.60025	22.02	23.231	15.35	7661	1.292	11.855	11.214	9.551	7371
Smoking(No)	Inc.(Med.)		2.376	10.969	10.556	5.232	90142	1.81819	20.601	19.66	12.894	17272	1.233	9.43	9.29	7.867	3165
Smoking(No)	Inc.(High)		2.517	7.234	6.586	3.216	51302	1.84105	17.246	16.256	10.522	20509	1.197	7.495	7.586	6.396	1157
Smoking(No)	Depriv.(Low)		2.326	10.502	10.298	5.087	83509	1.70914	19.496	19.548	12.765	29260	1.325	15.252	14.146	12.122	2648
Smoking(No)	Depriv.(Med.)		2.314	11.053	10.892	5.395	73184	1.95996	22.067	19.855	13.095	17747	1.208	11.721	11.767	9.995	6523
Smoking(No)	Depriv.(High)		2.218	12.43	12.712	6.335	44800	1.80763	19.675	18.856	12.321	5998	1.236	8.921	8.774	7.424	7287
Smoking(Yes)	Inc.(Low)		2.238	28.218	28.561	15.606	37852	1.62222	26.88	27.985	18.895	12141	1.146	10.887	11.449	9.694	11646
Smoking(Yes)	Inc.(Med.)		2.374	18.534	17.906	9.235	76588	1.63172	28.24	29.258	19.872	14387	1.27	15.124	14.542	12.443	1744
Smoking(Yes)	Inc.(High)		2.675	12.252	10.619	5.326	34230	1.68384	23.873	24.206	16.108	11137	1.205	17.822	17.925	15.385	390
Smoking(Yes)	Depriv.(Low)		2.377	18.358	17.713	9.127	57359	1.64182	28.859	29.761	20.265	22472	1.106	18.114	19.531	16.744	2795
Smoking(Yes)	Depriv.(Med.)		2.368	19.568	18.952	9.83	59777	1.67639	27.889	28.348	19.203	15763	1.241	13.274	13.016	11.095	6120
Smoking(Yes)	Depriv.(High)		2.121	21.427	22.636	11.893	54408	1.53993	19.931	21.703	14.216	5916	1.175	9.752	10.034	8.486	9686
Inc.(Low)	Depriv.(Low)		2.313	20.946	20.681	10.812	16750	1.54994	26.912	28.947	19.582	8901	1.121	16.875	18.011	15.409	2823
Inc.(Low)	Depriv.(Med.)		2.344	22.585	22.074	11.645	23324	1.75656	26.284	25.821	17.344	8314	1.179	11.392	11.683	9.91	6700
Inc.(Low)	Depriv.(High)		2.101	25.055	26.584	14.293	30008	1.44859	15.861	18.245	11.733	3111	1.268	9.631	9.253	7.848	10207
Inc.(Med.)	Depriv.(Low)		2.397	14.765	14.125	7.141	65141	1.61486	23.696	24.8	16.507	17695	1.374	16.382	14.749	12.676	1065
Inc.(Med.)	Depriv.(Med.)		2.377	14.654	14.117	7.132	62045	1.88531	25.241	23.495	15.691	11363	1.274	11.415	10.929	9.297	2076
Inc.(Med.)	Depriv.(High)		2.3	13.862	13.737	6.906	39720	1.72453	21.268	21.174	13.929	3245	1.178	9.155	9.401	7.943	1901
Inc.(High)	Depriv.(Low)		2.553	9.279	8.356	4.123	39654	1.76926	19.381	18.898	12.333	19565	1.198	11.777	11.907	10.112	445
Inc.(High)	Depriv.(Med.)		2.647	9.486	8.266	4.092	29933	1.73818	19.411	19.201	12.533	9136	1.457	11.851	10.067	8.618	673
Inc.(High)	Depriv.(High)		2.548	8.724	7.867	3.871	15937	1.82495	20.332	19.343	12.672	3559	1.421	9.494	8.22	7.006	471
Alc. Int.(Low)	Ages(40-49)	Females	1.646	3.058	4.18	1.94	8352
Alc. Int.(Low)	Ages(40-49)	Males	2.765	12.035	10.121	5.08	4232
Alc. Int.(Low)	Ages(50-59)	Females	1.798	8.027	9.947	4.798	13942
Alc. Int.(Low)	Ages(50-59)	Males	2.567	28.082	25.72	13.949	5979
Alc. Int.(Low)	Ages(60)	Females	1.877	16.462	19.288	9.85	22131
Alc. Int.(Low)	Ages(60)	Males	2.194	39.134	40.009	23.486	9989
Alc. Int.(Med.)	Ages(40-49)	Females	2.225	1.773	1.813	0.853	20509
Alc. Int.(Med.)	Ages(40-49)	Males	3.177	8.334	6.115	3.06	16340
Alc. Int.(Med.)	Ages(50-59)	Females	2.377	5.86	5.624	2.717	27752
Alc. Int.(Med.)	Ages(50-59)	Males	2.791	21.212	18	9.418	19007
Alc. Int.(Med.)	Ages(60)	Females	1.959	11.824	13.479	6.678	31149
Alc. Int.(Med.)	Ages(60)	Males	2.353	34.699	33.95	19.238	24894
Alc. Int.(High)	Ages(40-49)	Females	2.438	1.736	1.622	0.77	17012
Alc. Int.(High)	Ages(40-49)	Males	3.388	7.649	5.27	2.649	17703
Alc. Int.(High)	Ages(50-59)	Females	2.182	3.555	3.701	1.756	27798
Alc. Int.(High)	Ages(50-59)	Males	2.745	17.381	14.851	7.631	29865
Alc. Int.(High)	Ages(60)	Females	2.2	10.056	10.367	5.097	33370
Alc. Int.(High)	Ages(60)	Males	2.506	31.389	29.351	16.234	44518
Smoking(No)	Ages(40-49)	Females	1.783	1.285	1.634	0.753	28438
Smoking(No)	Ages(40-49)	Males	3.339	7.051	4.916	2.463	22372
Smoking(No)	Ages(50-59)	Females	2.108	4.235	4.557	2.164	40857
Smoking(No)	Ages(50-59)	Males	2.664	15.127	13.213	6.713	28333
Smoking(No)	Ages(60)	Females	2.116	10.855	11.582	5.713	48906
Smoking(No)	Ages(60)	Males	2.387	27.366	26.428	14.319	32831
Smoking(No)	Alc. Int.(Low)	Females	1.867	8.964	10.719	5.209	27839
Smoking(No)	Alc. Int.(Low)	Males	2.188	21.702	22.375	11.765	10421
Smoking(No)	Alc. Int.(Low)	Ages(40-49)	1.994	3.953	4.487	2.119	7975
Smoking(No)	Alc. Int.(Low)	Ages(50-59)	2.087	9.678	10.462	5.123	11751
Smoking(No)	Alc. Int.(Low)	Ages(60)	1.991	17.911	19.963	10.278	18534
Smoking(No)	Alc. Int.(Med.)	Females	2.106	5.704	6.136	2.938	49667
Smoking(No)	Alc. Int.(Med.)	Males	2.475	17.68	16.491	8.469	32685
Smoking(No)	Alc. Int.(Med.)	Ages(40-49)	2.801	3.601	2.946	1.43	23912
Smoking(No)	Alc. Int.(Med.)	Ages(50-59)	2.569	9.064	8.114	4.002	28314
Smoking(No)	Alc. Int.(Med.)	Ages(60)	2.189	17.274	17.835	9.135	30125
Smoking(No)	Alc. Int.(High)	Females	2.265	5.009	5.032	2.412	40631
Smoking(No)	Alc. Int.(High)	Males	2.61	17.099	15.244	7.813	40395
Smoking(No)	Alc. Int.(High)	Ages(40-49)	2.899	3.488	2.759	1.344	18899
Smoking(No)	Alc. Int.(High)	Ages(50-59)	2.527	8.085	7.339	3.599	29091
Smoking(No)	Alc. Int.(High)	Ages(60)	2.482	17.93	16.688	8.582	33036
Smoking(Yes)	Ages(40-49)	Females	2.303	3.115	3.079	1.464	17353
Smoking(Yes)	Ages(40-49)	Males	3.022	10.279	7.942	3.983	15866
Smoking(Yes)	Ages(50-59)	Females	2.122	6.972	7.441	3.59	28471
Smoking(Yes)	Ages(50-59)	Males	2.774	24.759	21.259	11.313	26413
Smoking(Yes)	Ages(60)	Females	1.882	14.146	16.617	8.356	37421
Smoking(Yes)	Ages(60)	Males	2.416	37.421	36.028	20.716	46220
Smoking(Yes)	Alc. Int.(Low)	Females	1.788	15.153	18.521	9.384	16389
Smoking(Yes)	Alc. Int.(Low)	Males	2.374	39.092	38.094	22.174	9660
Smoking(Yes)	Alc. Int.(Low)	Ages(40-49)	2.356	9.494	9.2	4.524	4576
Smoking(Yes)	Alc. Int.(Low)	Ages(50-59)	2.2	20.591	21.149	11.045	8085
Smoking(Yes)	Alc. Int.(Low)	Ages(60)	1.999	31.404	34.261	19.271	13388
Smoking(Yes)	Alc. Int.(Med.)	Females	2.015	9.529	10.63	5.195	29471
Smoking(Yes)	Alc. Int.(Med.)	Males	2.455	29.976	28.412	15.605	27343
Smoking(Yes)	Alc. Int.(Med.)	Ages(40-49)	2.733	6.229	5.241	2.565	12863
Smoking(Yes)	Alc. Int.(Med.)	Ages(50-59)	2.639	16.912	14.932	7.648	18319
Smoking(Yes)	Alc. Int.(Med.)	Ages(60)	2.157	27.928	29.026	15.867	25632
Smoking(Yes)	Alc. Int.(High)	Females	2.078	6.819	7.418	3.572	37320
Smoking(Yes)	Alc. Int.(High)	Males	2.535	26.52	24.473	13.166	51414
Smoking(Yes)	Alc. Int.(High)	Ages(40-49)	3.064	5.879	4.433	2.191	15743
Smoking(Yes)	Alc. Int.(High)	Ages(50-59)	2.646	13.625	11.945	6.025	28430
Smoking(Yes)	Alc. Int.(High)	Ages(60)	2.345	25.811	25.242	13.564	44560
Inc.(Low)	Ages(40-49)	Females	2.098	4.561	4.929	2.344	5290
Inc.(Low)	Ages(40-49)	Males	3.06	16.346	12.687	6.519	3467
Inc.(Low)	Ages(50-59)	Females	2.1	9.538	10.256	5.019	9783
Inc.(Low)	Ages(50-59)	Males	2.788	32.016	27.766	15.327	6857
Inc.(Low)	Ages(60)	Females	1.994	16.215	18.091	9.215	24808
Inc.(Low)	Ages(60)	Males	2.338	40.271	39.623	23.276	19969
Inc.(Low)	Alc. Int.(Low)	Females	1.91	16.323	18.86	9.619	13691
Inc.(Low)	Alc. Int.(Low)	Males	2.362	39.257	38.379	22.375	6409
Inc.(Low)	Alc. Int.(Low)	Ages(40-49)	3.118	13.78	10.448	5.322	2612
Inc.(Low)	Alc. Int.(Low)	Ages(50-59)	2.348	22.514	21.978	11.589	5048
Inc.(Low)	Alc. Int.(Low)	Ages(60)	1.946	26.673	29.844	16.294	12440
Inc.(Low)	Alc. Int.(Med.)	Females	2.109	12.201	13.043	6.484	15855
Inc.(Low)	Alc. Int.(Med.)	Males	2.371	35.688	34.757	19.803	11291
Inc.(Low)	Alc. Int.(Med.)	Ages(40-49)	2.322	7.282	7.147	3.472	3917
Inc.(Low)	Alc. Int.(Med.)	Ages(50-59)	2.392	17.266	16.565	8.486	6399
Inc.(Low)	Alc. Int.(Med.)	Ages(60)	2.213	27.63	28.194	15.359	16830
Inc.(Low)	Alc. Int.(High)	Females	2.044	9.994	11.003	5.394	10307
Inc.(Low)	Alc. Int.(High)	Males	2.52	34.151	31.896	17.921	12544
Inc.(Low)	Alc. Int.(High)	Ages(40-49)	2.462	7.376	6.857	3.345	2212
Inc.(Low)	Alc. Int.(High)	Ages(50-59)	2.781	18.227	15.427	7.96	5163
Inc.(Low)	Alc. Int.(High)	Ages(60)	2.303	27.782	27.543	14.985	15475
Inc.(Low)	Smoking(No)	Females	2.041	10.536	11.606	5.708	20531
Inc.(Low)	Smoking(No)	Males	2.439	28.449	27.061	14.738	11433
Inc.(Low)	Smoking(No)	Ages(40-49)	2.546	6.006	5.404	2.626	4112
Inc.(Low)	Smoking(No)	Ages(50-59)	2.456	13.404	12.546	6.304	7821
Inc.(Low)	Smoking(No)	Ages(60)	2.184	20.841	21.53	11.263	20031
Inc.(Low)	Smoking(No)	Alc. Int.(Low)	2.134	18.292	19.277	9.936	10366
Inc.(Low)	Smoking(No)	Alc. Int.(Med.)	2.212	16.371	16.764	8.542	13264
Inc.(Low)	Smoking(No)	Alc. Int.(High)	2.389	16.984	16.312	8.343	8318
Inc.(Low)	Smoking(Yes)	Females	1.984	15.692	17.595	8.933	19176
Inc.(Low)	Smoking(Yes)	Males	2.437	40.067	38.44	22.457	18676
Inc.(Low)	Smoking(Yes)	Ages(40-49)	2.681	12.089	10.453	5.239	4619
Inc.(Low)	Smoking(Yes)	Ages(50-59)	2.507	24.164	22.437	11.921	8749
Inc.(Low)	Smoking(Yes)	Ages(60)	2.167	32.475	33.56	18.878	24483
Inc.(Low)	Smoking(Yes)	Alc. Int.(Low)	2.066	29.777	31.836	17.665	9618
Inc.(Low)	Smoking(Yes)	Alc. Int.(Med.)	2.265	28.027	28.12	15.336	13765
Inc.(Low)	Smoking(Yes)	Alc. Int.(High)	2.354	27.421	26.753	14.509	14419
Inc.(Med.)	Ages(40-49)	Females	1.782	1.557	1.979	0.913	20368
Inc.(Med.)	Ages(40-49)	Males	3.146	8.159	6.039	3.017	16937
Inc.(Med.)	Ages(50-59)	Females	2.395	5.467	5.21	2.514	31788
Inc.(Med.)	Ages(50-59)	Males	2.705	19.627	17.045	8.848	24254
Inc.(Med.)	Ages(60)	Females	2.091	10.18	10.984	5.395	35146
Inc.(Med.)	Ages(60)	Males	2.476	31.252	29.471	16.299	38597
Inc.(Med.)	Alc. Int.(Low)	Females	1.839	8.073	9.804	4.734	16963
Inc.(Med.)	Alc. Int.(Low)	Males	2.228	25.345	25.751	13.83	8424
Inc.(Med.)	Alc. Int.(Low)	Ages(40-49)	1.86	3.551	4.31	2.021	5838
Inc.(Med.)	Alc. Int.(Low)	Ages(50-59)	2.191	11.861	12.265	6.091	8800
Inc.(Med.)	Alc. Int.(Low)	Ages(60)	2.006	21.095	23.268	12.224	10749
Inc.(Med.)	Alc. Int.(Med.)	Females	2.307	6.332	6.251	3.02	35293
Inc.(Med.)	Alc. Int.(Med.)	Males	2.572	22.009	19.979	10.492	28774
Inc.(Med.)	Alc. Int.(Med.)	Ages(40-49)	2.934	4.561	3.575	1.751	17648
Inc.(Med.)	Alc. Int.(Med.)	Ages(50-59)	2.79	12.321	10.285	5.172	22370
Inc.(Med.)	Alc. Int.(Med.)	Ages(60)	2.306	21.036	20.819	10.89	24049
Inc.(Med.)	Alc. Int.(High)	Females	2.194	5.808	6.012	2.887	35015
Inc.(Med.)	Alc. Int.(High)	Males	2.555	23.169	21.174	11.188	42565
Inc.(Med.)	Alc. Int.(High)	Ages(40-49)	2.669	4.68	4.019	1.95	13794
Inc.(Med.)	Alc. Int.(High)	Ages(50-59)	2.54	11.164	10.12	5.037	24858
Inc.(Med.)	Alc. Int.(High)	Ages(60)	2.431	21.906	20.798	10.923	38928
Inc.(Med.)	Smoking(No)	Females	2.158	5.539	5.826	2.791	51527
Inc.(Med.)	Smoking(No)	Males	2.525	17.98	16.501	8.489	38615
Inc.(Med.)	Smoking(No)	Ages(40-49)	2.54	3.458	3.11	1.494	22355
Inc.(Med.)	Smoking(No)	Ages(50-59)	2.49	8.827	8.13	3.997	30849
Inc.(Med.)	Smoking(No)	Ages(60)	2.343	17.07	16.662	8.525	36938
Inc.(Med.)	Smoking(No)	Alc. Int.(Low)	1.876	9.595	11.407	5.567	15880
Inc.(Med.)	Smoking(No)	Alc. Int.(Med.)	2.498	10.477	9.636	4.776	38338
Inc.(Med.)	Smoking(No)	Alc. Int.(High)	2.513	12.17	11.15	5.573	35905
Inc.(Med.)	Smoking(Yes)	Females	2.103	7.74	8.323	4.031	35596
Inc.(Med.)	Smoking(Yes)	Males	2.521	27.426	25.435	13.754	40992
Inc.(Med.)	Smoking(Yes)	Ages(40-49)	2.674	5.824	5	2.439	14886
Inc.(Med.)	Smoking(Yes)	Ages(50-59)	2.638	15.195	13.386	6.801	25085
Inc.(Med.)	Smoking(Yes)	Ages(60)	2.307	25.692	25.432	13.666	36617
Inc.(Med.)	Smoking(Yes)	Alc. Int.(Low)	2.182	21.085	21.796	11.419	9458
Inc.(Med.)	Smoking(Yes)	Alc. Int.(Med.)	2.423	17.915	17.012	8.745	25591
Inc.(Med.)	Smoking(Yes)	Alc. Int.(High)	2.405	18.357	17.544	9.04	41505
Inc.(High)	Ages(40-49)	Females	2.33	1.164	1.138	0.536	16041
Inc.(High)	Ages(40-49)	Males	3.676	6.656	4.228	2.14	14998
Inc.(High)	Ages(50-59)	Females	1.898	2.749	3.278	1.531	18416
Inc.(High)	Ages(50-59)	Males	3.007	15.544	12.227	6.257	19052
Inc.(High)	Ages(60)	Females	2.091	7.219	7.808	3.769	6394
Inc.(High)	Ages(60)	Males	2.569	25.865	23.609	12.651	10750
Inc.(High)	Alc. Int.(Low)	Females	1.636	3.773	5.171	2.412	4437
Inc.(High)	Alc. Int.(Low)	Males	2.766	19.725	16.817	8.737	2541
Inc.(High)	Alc. Int.(Low)	Ages(40-49)	1.863	3.108	3.77	1.763	2609
Inc.(High)	Alc. Int.(Low)	Ages(50-59)	2.543	9.608	8.686	4.292	3029
Inc.(High)	Alc. Int.(Low)	Ages(60)	2.359	22.299	21.682	11.418	1340
Inc.(High)	Alc. Int.(Med.)	Females	1.654	2.446	3.335	1.541	14860
Inc.(High)	Alc. Int.(Med.)	Males	2.776	13.991	11.766	5.958	13428
Inc.(High)	Alc. Int.(Med.)	Ages(40-49)	2.881	3.321	2.641	1.285	12061
Inc.(High)	Alc. Int.(Med.)	Ages(50-59)	2.597	9.388	8.324	4.114	12105
Inc.(High)	Alc. Int.(Med.)	Ages(60)	2.123	16.854	17.854	9.124	4121
Inc.(High)	Alc. Int.(High)	Females	2.544	2.945	2.643	1.267	21548
Inc.(High)	Alc. Int.(High)	Males	2.833	15.21	12.596	6.418	28827
Inc.(High)	Alc. Int.(High)	Ages(40-49)	3.733	4.012	2.485	1.253	16365
Inc.(High)	Alc. Int.(High)	Ages(50-59)	2.801	9.227	7.63	3.789	22330
Inc.(High)	Alc. Int.(High)	Ages(60)	2.596	19.679	17.684	9.178	11680
Inc.(High)	Smoking(No)	Females	1.837	2.273	2.801	1.302	25813
Inc.(High)	Smoking(No)	Males	2.772	12.223	10.26	5.155	25489
Inc.(High)	Smoking(No)	Ages(40-49)	2.842	3.112	2.507	1.217	20048
Inc.(High)	Smoking(No)	Ages(50-59)	2.638	7.675	6.693	3.287	22425
Inc.(High)	Smoking(No)	Ages(60)	2.343	15.324	14.951	7.578	8828
Inc.(High)	Smoking(No)	Alc. Int.(Low)	2.309	8.012	7.907	3.854	4748
Inc.(High)	Smoking(No)	Alc. Int.(Med.)	2.514	6.479	5.901	2.872	19014
Inc.(High)	Smoking(No)	Alc. Int.(High)	2.561	7.62	6.829	3.345	27535
Inc.(High)	Smoking(Yes)	Females	2.162	3.632	3.816	1.809	14978
Inc.(High)	Smoking(Yes)	Males	2.863	18.828	15.569	8.062	19252
Inc.(High)	Smoking(Yes)	Ages(40-49)	3.702	4.714	2.952	1.489	10949
Inc.(High)	Smoking(Yes)	Ages(50-59)	2.76	11.625	9.785	4.903	14991
Inc.(High)	Smoking(Yes)	Ages(60)	2.559	23.14	21.122	11.158	8290
Inc.(High)	Smoking(Yes)	Alc. Int.(Low)	2.277	13	12.996	6.501	2215
Inc.(High)	Smoking(Yes)	Alc. Int.(Med.)	2.348	10.81	10.515	5.205	9242
Inc.(High)	Smoking(Yes)	Alc. Int.(High)	2.871	12.792	10.417	5.258	22767
Depriv.(Low)	Ages(40-49)	Females	1.698	1.061	1.417	0.649	15560
Depriv.(Low)	Ages(40-49)	Males	3.608	8.146	5.297	2.686	12695
Depriv.(Low)	Ages(50-59)	Females	2.532	4.533	4.093	1.975	26276
Depriv.(Low)	Ages(50-59)	Males	2.619	16.013	14.215	7.248	20530
Depriv.(Low)	Ages(60)	Females	2.071	10.395	11.307	5.559	34234
Depriv.(Low)	Ages(60)	Males	2.482	31.051	29.23	16.145	32029
Depriv.(Low)	Alc. Int.(Low)	Females	2.026	9.343	10.376	5.066	13739
Depriv.(Low)	Alc. Int.(Low)	Males	2.273	27.268	27.298	14.817	5703
Depriv.(Low)	Alc. Int.(Low)	Ages(40-49)	2.011	3.374	3.801	1.79	3296
Depriv.(Low)	Alc. Int.(Low)	Ages(50-59)	2.34	10.438	10.182	5.029	5806
Depriv.(Low)	Alc. Int.(Low)	Ages(60)	2.098	20.637	22.003	11.509	10340
Depriv.(Low)	Alc. Int.(Med.)	Females	2.116	6.132	6.566	3.152	30169
Depriv.(Low)	Alc. Int.(Med.)	Males	2.613	22.374	20.064	10.555	22169
Depriv.(Low)	Alc. Int.(Med.)	Ages(40-49)	2.84	4.035	3.26	1.588	12596
Depriv.(Low)	Alc. Int.(Med.)	Ages(50-59)	2.86	10.058	8.173	4.078	17508
Depriv.(Low)	Alc. Int.(Med.)	Ages(60)	2.29	20.588	20.488	10.691	22233
Depriv.(Low)	Alc. Int.(High)	Females	2.187	5.459	5.668	2.717	32098
Depriv.(Low)	Alc. Int.(High)	Males	2.498	21.032	19.53	10.206	37340
Depriv.(Low)	Alc. Int.(High)	Ages(40-49)	3.266	4.237	2.991	1.482	12352
Depriv.(Low)	Alc. Int.(High)	Ages(50-59)	2.397	9.097	8.679	4.263	23459
Depriv.(Low)	Alc. Int.(High)	Ages(60)	2.389	20.727	19.942	10.408	33627
Depriv.(Low)	Smoking(No)	Females	2.02	5.53	6.187	2.952	48922
Depriv.(Low)	Smoking(No)	Males	2.558	17.416	15.8	8.107	34587
Depriv.(Low)	Smoking(No)	Ages(40-49)	2.686	3.252	2.769	1.337	19225
Depriv.(Low)	Smoking(No)	Ages(50-59)	2.503	7.416	6.789	3.317	28763
Depriv.(Low)	Smoking(No)	Ages(60)	2.275	16.738	16.744	8.55	35520
Depriv.(Low)	Smoking(No)	Alc. Int.(Low)	1.884	10.156	12.017	5.886	13268
Depriv.(Low)	Smoking(No)	Alc. Int.(Med.)	2.352	10.076	9.781	4.823	34126
Depriv.(Low)	Smoking(No)	Alc. Int.(High)	2.515	11.088	10.14	5.042	36096
Depriv.(Low)	Smoking(Yes)	Females	2.225	7.983	8.152	3.965	26887
Depriv.(Low)	Smoking(Yes)	Males	2.493	27.097	25.336	13.681	30472
Depriv.(Low)	Smoking(Yes)	Ages(40-49)	3.105	5.546	4.127	2.041	8968
Depriv.(Low)	Smoking(Yes)	Ages(50-59)	2.608	13.117	11.641	5.854	17918
Depriv.(Low)	Smoking(Yes)	Ages(60)	2.336	25.036	24.552	13.136	30473
Depriv.(Low)	Smoking(Yes)	Alc. Int.(Low)	2.432	24.348	23.146	12.32	6104
Depriv.(Low)	Smoking(Yes)	Alc. Int.(Med.)	2.481	18.8	17.519	9.049	18068
Depriv.(Low)	Smoking(Yes)	Alc. Int.(High)	2.313	17.008	16.779	8.582	33164
Depriv.(Low)	Inc.(Low)	Females	2.127	10.809	11.479	5.661	10086
Depriv.(Low)	Inc.(Low)	Males	2.5	35.032	32.927	18.607	6664
Depriv.(Low)	Inc.(Low)	Ages(40-49)	1.83	4.926	6.054	2.862	1188
Depriv.(Low)	Inc.(Low)	Ages(50-59)	2.405	12.288	11.707	5.844	3234
Depriv.(Low)	Inc.(Low)	Ages(60)	2.331	24.575	24.138	12.881	12328
Depriv.(Low)	Inc.(Low)	Alc. Int.(Low)	2.589	22.567	20.398	10.742	3854
Depriv.(Low)	Inc.(Low)	Alc. Int.(Med.)	2.372	21.027	20.346	10.638	6712
Depriv.(Low)	Inc.(Low)	Alc. Int.(High)	2.103	19.935	21.229	11.055	6178
Depriv.(Low)	Inc.(Low)	Smoking(No)	2.302	16.327	16.17	8.239	8921
Depriv.(Low)	Inc.(Low)	Smoking(Yes)	2.344	26.132	25.568	13.765	7759
Depriv.(Low)	Inc.(Med.)	Females	2.369	6.757	6.508	3.157	33828
Depriv.(Low)	Inc.(Med.)	Males	2.464	23.045	21.665	11.446	31313
Depriv.(Low)	Inc.(Med.)	Ages(40-49)	2.747	4.167	3.478	1.689	11131
Depriv.(Low)	Inc.(Med.)	Ages(50-59)	2.631	10.403	9.126	4.535	20375
Depriv.(Low)	Inc.(Med.)	Ages(60)	2.352	20.701	20.164	10.525	33635
Depriv.(Low)	Inc.(Med.)	Alc. Int.(Low)	1.978	13.494	15.214	7.617	8717
Depriv.(Low)	Inc.(Med.)	Alc. Int.(Med.)	2.632	14.387	12.688	6.421	24357
Depriv.(Low)	Inc.(Med.)	Alc. Int.(High)	2.376	15.46	14.904	7.561	32058
Depriv.(Low)	Inc.(Med.)	Smoking(No)	2.36	11.282	10.924	5.421	37573
Depriv.(Low)	Inc.(Med.)	Smoking(Yes)	2.435	19.333	18.3	9.479	27441
Depriv.(Low)	Inc.(High)	Females	2.076	2.973	3.251	1.531	18617
Depriv.(Low)	Inc.(High)	Males	2.74	14.828	12.634	6.417	21037
Depriv.(Low)	Inc.(High)	Ages(40-49)	3.443	3.876	2.596	1.293	13684
Depriv.(Low)	Inc.(High)	Ages(50-59)	2.583	8.852	7.882	3.885	17942
Depriv.(Low)	Inc.(High)	Ages(60)	2.435	19.338	18.303	9.481	8027
Depriv.(Low)	Inc.(High)	Alc. Int.(Low)	2.291	9.822	9.764	4.803	3144
Depriv.(Low)	Inc.(High)	Alc. Int.(Med.)	2.407	7.755	7.365	3.594	13605
Depriv.(Low)	Inc.(High)	Alc. Int.(High)	2.675	10.124	8.745	4.345	22902
Depriv.(Low)	Inc.(High)	Smoking(No)	2.441	7.084	6.637	3.232	25127
Depriv.(Low)	Inc.(High)	Smoking(Yes)	2.682	12.992	11.245	5.659	14472
Depriv.(Med.)	Ages(40-49)	Females	2.046	1.481	1.645	0.767	16299
Depriv.(Med.)	Ages(40-49)	Males	3.071	7.133	5.386	2.675	13272
Depriv.(Med.)	Ages(50-59)	Females	2.291	5.38	5.347	2.57	25096
Depriv.(Med.)	Ages(50-59)	Males	2.972	20.847	16.786	8.777	19187
Depriv.(Med.)	Ages(60)	Females	2.018	11.871	13.188	6.538	31600
Depriv.(Med.)	Ages(60)	Males	2.426	33.271	31.872	17.862	28043
Depriv.(Med.)	Alc. Int.(Low)	Females	1.954	10.911	12.484	6.149	15337
Depriv.(Med.)	Alc. Int.(Low)	Males	2.357	29.14	28.421	15.569	6603
Depriv.(Med.)	Alc. Int.(Low)	Ages(40-49)	2.05	4.251	4.697	2.226	4043
Depriv.(Med.)	Alc. Int.(Low)	Ages(50-59)	2.513	14.075	12.92	6.518	6536
Depriv.(Med.)	Alc. Int.(Low)	Ages(60)	2.036	22.233	24.215	12.807	11361
Depriv.(Med.)	Alc. Int.(Med.)	Females	2.014	6.734	7.543	3.624	28861
Depriv.(Med.)	Alc. Int.(Med.)	Males	2.389	22.683	21.843	11.524	21303
Depriv.(Med.)	Alc. Int.(Med.)	Ages(40-49)	2.398	3.348	3.183	1.52	13026
Depriv.(Med.)	Alc. Int.(Med.)	Ages(50-59)	2.729	12.629	10.757	5.41	16914
Depriv.(Med.)	Alc. Int.(Med.)	Ages(60)	2.068	20.901	22.528	11.808	20224
Depriv.(Med.)	Alc. Int.(High)	Females	2.236	6.005	6.105	2.939	28718
Depriv.(Med.)	Alc. Int.(High)	Males	2.683	23.486	20.657	10.926	32536
Depriv.(Med.)	Alc. Int.(High)	Ages(40-49)	3.213	4.338	3.112	1.539	12474
Depriv.(Med.)	Alc. Int.(High)	Ages(50-59)	2.794	11.358	9.452	4.734	20785
Depriv.(Med.)	Alc. Int.(High)	Ages(60)	2.478	23.255	21.77	11.513	27994
Depriv.(Med.)	Smoking(No)	Females	2.148	6.286	6.636	3.191	43339
Depriv.(Med.)	Smoking(No)	Males	2.444	17.747	16.732	8.594	29845
Depriv.(Med.)	Smoking(No)	Ages(40-49)	2.551	3.181	2.848	1.367	18211
Depriv.(Med.)	Smoking(No)	Ages(50-59)	2.581	9.192	8.194	4.045	25069
Depriv.(Med.)	Smoking(No)	Ages(60)	2.232	17.255	17.532	8.979	29904
Depriv.(Med.)	Smoking(No)	Alc. Int.(Low)	2.09	12.551	13.517	6.732	13725
Depriv.(Med.)	Smoking(No)	Alc. Int.(Med.)	2.303	10.41	10.3	5.083	30099
Depriv.(Med.)	Smoking(No)	Alc. Int.(High)	2.467	10.989	10.226	5.078	29324
Depriv.(Med.)	Smoking(Yes)	Females	1.969	8.832	10.069	4.896	29372
Depriv.(Med.)	Smoking(Yes)	Males	2.596	29.387	26.735	14.596	30405
Depriv.(Med.)	Smoking(Yes)	Ages(40-49)	2.73	4.999	4.202	2.046	11288
Depriv.(Med.)	Smoking(Yes)	Ages(50-59)	2.839	16.173	13.393	6.853	19072
Depriv.(Med.)	Smoking(Yes)	Ages(60)	2.259	27.051	27.196	14.747	29416
Depriv.(Med.)	Smoking(Yes)	Alc. Int.(Low)	2.137	22.976	24.106	12.784	8112
Depriv.(Med.)	Smoking(Yes)	Alc. Int.(Med.)	2.18	18.341	18.996	9.792	19905
Depriv.(Med.)	Smoking(Yes)	Alc. Int.(High)	2.597	19.53	17.539	9.096	31728
Depriv.(Med.)	Inc.(Low)	Females	2.238	13.177	13.368	6.691	13705
Depriv.(Med.)	Inc.(Low)	Males	2.478	34.989	33.082	18.703	9619
Depriv.(Med.)	Inc.(Low)	Ages(40-49)	2.254	6.235	6.292	3.034	2274
Depriv.(Med.)	Inc.(Low)	Ages(50-59)	3.09	19.26	14.942	7.77	5019
Depriv.(Med.)	Inc.(Low)	Ages(60)	2.244	25.874	26.142	14.08	16030
Depriv.(Med.)	Inc.(Low)	Alc. Int.(Low)	2.347	23.589	23.036	12.221	6227
Depriv.(Med.)	Inc.(Low)	Alc. Int.(Med.)	2.265	21.503	21.586	11.326	9041
Depriv.(Med.)	Inc.(Low)	Alc. Int.(High)	2.431	23.053	21.906	11.577	8042
Depriv.(Med.)	Inc.(Low)	Smoking(No)	2.393	17.679	16.961	8.708	11530
Depriv.(Med.)	Inc.(Low)	Smoking(Yes)	2.32	27.194	26.813	14.532	11671
Depriv.(Med.)	Inc.(Med.)	Females	2.03	6.255	6.959	3.335	32739
Depriv.(Med.)	Inc.(Med.)	Males	2.573	23.617	21.477	11.373	29306
Depriv.(Med.)	Inc.(Med.)	Ages(40-49)	2.53	3.74	3.377	1.624	13858
Depriv.(Med.)	Inc.(Med.)	Ages(50-59)	2.71	12.382	10.607	5.327	21233
Depriv.(Med.)	Inc.(Med.)	Ages(60)	2.292	21.788	21.671	11.386	26954
Depriv.(Med.)	Inc.(Med.)	Alc. Int.(Low)	2.055	14.363	15.663	7.886	9270
Depriv.(Med.)	Inc.(Med.)	Alc. Int.(Med.)	2.319	12.962	12.751	6.38	23995
Depriv.(Med.)	Inc.(Med.)	Alc. Int.(High)	2.539	16.171	14.742	7.517	28763
Depriv.(Med.)	Inc.(Med.)	Smoking(No)	2.348	10.788	10.493	5.193	33680
Depriv.(Med.)	Inc.(Med.)	Smoking(Yes)	2.415	19.127	18.227	9.43	28228
Depriv.(Med.)	Inc.(High)	Females	1.699	2.222	2.954	1.365	14358
Depriv.(Med.)	Inc.(High)	Males	2.934	16.034	12.901	6.607	15575
Depriv.(Med.)	Inc.(High)	Ages(40-49)	3.106	3.555	2.63	1.292	11067
Depriv.(Med.)	Inc.(High)	Ages(50-59)	2.762	9.868	8.277	4.116	13070
Depriv.(Med.)	Inc.(High)	Ages(60)	2.495	19.507	18.104	9.386	5796
Depriv.(Med.)	Inc.(High)	Alc. Int.(Low)	2.1	8.117	8.739	4.241	2452
Depriv.(Med.)	Inc.(High)	Alc. Int.(Med.)	2.411	7.97	7.556	3.692	9940
Depriv.(Med.)	Inc.(High)	Alc. Int.(High)	2.858	10.566	8.599	4.299	17538
Depriv.(Med.)	Inc.(High)	Smoking(No)	2.512	7.136	6.509	3.177	17786
Depriv.(Med.)	Inc.(High)	Smoking(Yes)	2.773	12.821	10.769	5.425	12111
Depriv.(High)	Ages(40-49)	Females	2.215	3.56	3.654	1.735	14004
Depriv.(High)	Ages(40-49)	Males	2.962	10.137	7.976	3.992	12300
Depriv.(High)	Ages(50-59)	Females	1.737	6.762	8.677	4.145	18118
Depriv.(High)	Ages(50-59)	Males	2.579	23.759	21.57	11.43	15135
Depriv.(High)	Ages(60)	Females	1.879	16.008	18.752	9.547	20854
Depriv.(High)	Ages(60)	Males	2.258	37.3	37.484	21.674	19373
Depriv.(High)	Alc. Int.(Low)	Females	1.634	13.471	17.82	8.938	15295
Depriv.(High)	Alc. Int.(Low)	Males	2.211	33.489	34.135	19.295	7857
Depriv.(High)	Alc. Int.(Low)	Ages(40-49)	2.265	8.846	8.885	4.345	5224
Depriv.(High)	Alc. Int.(Low)	Ages(50-59)	1.869	17.188	20.176	10.355	7542
Depriv.(High)	Alc. Int.(Low)	Ages(60)	1.857	28.276	32.581	18.053	10386
Depriv.(High)	Alc. Int.(Med.)	Females	2.044	9.26	10.203	4.981	20279
Depriv.(High)	Alc. Int.(Med.)	Males	2.363	26.106	25.39	13.663	16695
Depriv.(High)	Alc. Int.(Med.)	Ages(40-49)	3.08	6.657	5.006	2.483	11157
Depriv.(High)	Alc. Int.(Med.)	Ages(50-59)	2.306	14.878	14.711	7.437	12277
Depriv.(High)	Alc. Int.(Med.)	Ages(60)	2.121	27.092	28.506	15.517	13540
Depriv.(High)	Alc. Int.(High)	Females	2.056	6.605	7.261	3.49	17280
Depriv.(High)	Alc. Int.(High)	Males	2.436	23.383	22.19	11.748	22115
Depriv.(High)	Alc. Int.(High)	Ages(40-49)	2.584	5.292	4.69	2.275	9845
Depriv.(High)	Alc. Int.(High)	Ages(50-59)	2.56	12.875	11.613	5.829	13348
Depriv.(High)	Alc. Int.(High)	Ages(60)	2.255	25.14	25.316	13.572	16202
Depriv.(High)	Smoking(No)	Females	1.979	7.496	8.526	4.112	25801
Depriv.(High)	Smoking(No)	Males	2.412	18.97	18.093	9.353	18999
Depriv.(High)	Smoking(No)	Ages(40-49)	2.681	4.676	3.998	1.941	13293
Depriv.(High)	Smoking(No)	Ages(50-59)	2.221	10.592	10.825	5.34	15262
Depriv.(High)	Smoking(No)	Ages(60)	2.196	20.261	20.844	10.865	16245
Depriv.(High)	Smoking(No)	Alc. Int.(Low)	1.972	15.079	17.005	8.6	11221
Depriv.(High)	Smoking(No)	Alc. Int.(Med.)	2.28	11.734	11.715	5.821	18022
Depriv.(High)	Smoking(No)	Alc. Int.(High)	2.448	11.384	10.668	5.306	15512
Depriv.(High)	Smoking(Yes)	Females	1.782	11.527	14.264	7.048	26887
Depriv.(High)	Smoking(Yes)	Males	2.345	30.695	30.063	16.627	27521
Depriv.(High)	Smoking(Yes)	Ages(40-49)	2.626	8.45	7.408	3.649	12909
Depriv.(High)	Smoking(Yes)	Ages(50-59)	2.256	17.844	17.973	9.235	17823
Depriv.(High)	Smoking(Yes)	Ages(60)	2.052	30.686	32.927	18.39	23676
Depriv.(High)	Smoking(Yes)	Alc. Int.(Low)	1.853	25.378	29.461	15.999	11788
Depriv.(High)	Smoking(Yes)	Alc. Int.(Med.)	2.204	21.837	22.39	11.779	18770
Depriv.(High)	Smoking(Yes)	Alc. Int.(High)	2.27	19.167	19.205	9.942	23757
Depriv.(High)	Inc.(Low)	Females	1.795	14.288	17.448	8.787	16035
Depriv.(High)	Inc.(Low)	Males	2.359	36.753	35.919	20.611	13973
Depriv.(High)	Inc.(Low)	Ages(40-49)	2.894	11.546	9.309	4.677	5281
Depriv.(High)	Inc.(Low)	Ages(50-59)	2.251	21.669	21.854	11.48	8354
Depriv.(High)	Inc.(Low)	Ages(60)	2.016	30.956	33.603	18.83	16373
Depriv.(High)	Inc.(Low)	Alc. Int.(Low)	1.822	24.685	29.052	15.72	9987
Depriv.(High)	Inc.(Low)	Alc. Int.(Med.)	2.13	23.924	25.153	13.419	11357
Depriv.(High)	Inc.(Low)	Alc. Int.(High)	2.477	27.187	25.545	13.804	8606
Depriv.(High)	Inc.(Low)	Smoking(No)	2.022	17.212	18.963	9.718	11474
Depriv.(High)	Inc.(Low)	Smoking(Yes)	2.154	29.72	30.878	17.073	18368
Depriv.(High)	Inc.(Med.)	Females	1.952	6.319	7.291	3.489	20635
Depriv.(High)	Inc.(Med.)	Males	2.505	21.794	20.203	10.6	19085
Depriv.(High)	Inc.(Med.)	Ages(40-49)	2.562	5.332	4.765	2.31	12249
Depriv.(High)	Inc.(Med.)	Ages(50-59)	2.318	12.578	12.379	6.182	14365
Depriv.(High)	Inc.(Med.)	Ages(60)	2.289	22.798	22.695	11.995	13106
Depriv.(High)	Inc.(Med.)	Alc. Int.(Low)	2.008	13.855	15.416	7.736	7368
Depriv.(High)	Inc.(Med.)	Alc. Int.(Med.)	2.406	13.222	12.596	6.318	15637
Depriv.(High)	Inc.(Med.)	Alc. Int.(High)	2.372	14.549	14.043	7.09	16685
Depriv.(High)	Inc.(Med.)	Smoking(No)	2.447	10.62	9.953	4.931	18779
Depriv.(High)	Inc.(Med.)	Smoking(Yes)	2.229	16.671	16.964	8.659	20846
Depriv.(High)	Inc.(High)	Females	2.263	3.423	3.442	1.636	7824
Depriv.(High)	Inc.(High)	Males	2.731	13.965	11.914	6.027	8113
Depriv.(High)	Inc.(High)	Ages(40-49)	2.645	3.342	2.889	1.393	6246
Depriv.(High)	Inc.(High)	Ages(50-59)	2.809	8.945	7.373	3.657	6398
Depriv.(High)	Inc.(High)	Ages(60)	2.392	18.187	17.461	8.989	3293
Depriv.(High)	Inc.(High)	Alc. Int.(Low)	2.493	11.786	10.87	5.421	1365
Depriv.(High)	Inc.(High)	Alc. Int.(Med.)	2.542	8.3	7.497	3.682	4699
Depriv.(High)	Inc.(High)	Alc. Int.(High)	2.562	8.48	7.604	3.739	9868
Depriv.(High)	Inc.(High)	Smoking(No)	2.752	7.884	6.61	3.26	8314
Depriv.(High)	Inc.(High)	Smoking(Yes)	2.388	9.612	9.2	4.53	7594

### Sheet: T2D
			UKB Eur. Ancestry					AoU Eur. Ancestry					AoU Afr. Ancestry
Context 1	Context 2	Context 3	OR	AR (%)	AR Prev. Adj. (%)	Disease Prevalence (%)	# of Samples	OR	AR (%)	AR Prev. Adj. (%)	Disease Prevalence (%)	# of Samples	OR	AR (%)	AR Prev. Adj. (%)	Disease Prevalence (%)	# of Samples
			3.057	14.728		5.535	375054	2.19982	29.632		16.338	99477	1.499	30.543		22.833	36552
Females			3.133	10.932	10.694	3.913	202280	2.14705	25.341	25.803	13.885	55940	1.459	34.437	35.064	26.635	19384
Males			3.031	19.036	19.167	7.435	172774	2.28192	35.307	34.475	19.621	41333	1.58	26.115	25.123	18.441	16154
Ages(40-49)			3.058	6.179	6.176	2.19	84265	2.03202	17.916	19.113	9.864	13372	1.527	20.891	20.597	14.871	7834
Ages(50-59)			3.034	12.411	12.492	4.621	124510	2.22792	27.528	27.275	14.825	20236	1.587	29.537	28.366	21.064	12761
Ages(60)			3.108	20.499	20.227	7.916	166277	2.27241	31.414	30.719	17.068	28387	1.426	34.659	35.809	27.266	9543
Alc. Int.(Low)			3.077	24.31	24.193	9.75	64625	2.20288	38.162	38.129	22.209	43725	1.534	36.383	35.861	27.345	16303
Alc. Int.(Med.)			3.111	14.808	14.587	5.481	139652	2.4054	25.939	24.26	12.975	18274	1.422	24.784	25.78	18.927	5722
Alc. Int.(High)			3.049	10.83	10.855	3.971	170267	2.18538	18.294	18.392	9.473	31806	1.402	18.057	19.076	13.675	6172
Smoking(No)			3.172	11.708	11.33	4.166	201738	2.26037	27.599	27.06	14.694	53022	1.558	34.262	33.399	25.246	16470
Smoking(Yes)			2.989	18.091	18.427	7.105	171745	2.15051	32.309	32.807	18.446	44177	1.433	27.407	28.319	20.984	18614
Inc.(Low)			2.879	22.526	23.591	9.441	70175	2.0762	37.434	38.798	22.672	20338	1.472	29.517	29.908	22.3	19740
Inc.(Med.)			3.16	13.821	13.431	5.01	167090	2.26819	31.709	31.05	17.287	32314	1.403	32.525	33.999	25.709	5045
Inc.(High)			3.511	8.409	7.402	2.665	85652	2.41109	21.212	19.719	10.268	32266	1.672	29.472	27.265	20.189	1590
Depriv.(Low)			3.195	12.212	11.745	4.333	141325	2.20025	29.693	29.689	16.376	52896	1.576	42.297	41.083	31.953	5649
Depriv.(Med.)			3.178	14.524	14.049	5.264	133498	2.21158	30.741	30.628	16.996	34332	1.483	32.468	32.706	24.638	13126
Depriv.(High)			2.853	18.536	19.599	7.608	99784	2.16298	26.214	26.542	14.35	12202	1.48	25.084	25.333	18.584	17752
Females	Ages(40-49)		3.251	4.999	4.715	1.661	45933	1.88785	16.401	18.608	9.554	8405	1.515	23.654	23.471	17.114	4511
Females	Ages(50-59)		3.186	9.585	9.231	3.347	69582	2.05482	23.828	25.088	13.425	12425	1.559	34.345	33.467	25.303	6426
Females	Ages(60)		3.116	15.017	14.772	5.559	86765	2.25439	27.173	26.691	14.46	16079	1.365	39.018	41.271	32.053	4867
Females	Alc. Int.(Low)		3.159	20.924	20.387	7.993	44425	2.11819	33.578	34.427	19.554	26501	1.508	39.047	38.918	30.004	9762
Females	Alc. Int.(Med.)		3.206	10.217	9.789	3.564	79410	2.26147	18.611	18.196	9.372	10585	1.26	25.801	29.265	21.708	2787
Females	Alc. Int.(High)		3.161	5.659	5.482	1.938	78180	2.32689	13.098	12.472	6.224	15634	1.328	20.235	22.267	16.123	2146
Females	Smoking(No)		3.131	9.577	9.372	3.398	118201	2.18648	23.534	23.644	12.563	31258	1.518	35.485	35.202	26.772	10821
Females	Smoking(Yes)		3.136	12.757	12.476	4.621	83245	2.11715	28.005	28.784	15.771	23461	1.389	33.61	35.344	26.854	7876
Females	Inc.(Low)		2.981	17.267	17.629	6.758	39881	2.0238	36.034	37.978	22.059	11809	1.418	35.166	36.447	27.815	9894
Females	Inc.(Med.)		3.359	9.824	9.02	3.275	87302	2.20647	25.512	25.455	13.678	19023	1.426	32.514	33.619	25.393	3434
Females	Inc.(High)		3.358	4.687	4.284	1.508	40851	2.42756	15.922	14.647	7.41	17233	1.669	26.127	24.114	17.659	1008
Females	Depriv.(Low)		3.121	8.203	8.049	2.892	76070	2.12152	24.674	25.354	13.601	29454	1.418	41.363	42.725	33.384	3304
Females	Depriv.(Med.)		3.377	11.116	10.17	3.722	72995	2.12616	26.533	27.202	14.76	19905	1.517	37.518	37.243	28.538	7362
Females	Depriv.(High)		2.951	14.561	15.006	5.642	52976	2.35279	24.732	23.502	12.504	6558	1.422	28.993	30.102	22.445	8710
Males	Ages(40-49)		2.934	7.596	7.889	2.823	38332	2.25049	20.354	19.987	10.401	4692	1.617	17.397	16.336	11.639	3136
Males	Ages(50-59)		2.95	15.932	16.413	6.234	54928	2.55504	34.189	30.905	17.243	7406	1.604	24.219	23.009	16.77	5969
Males	Ages(60)		3.146	26.259	25.704	10.489	79512	2.30131	36.837	35.794	20.551	11659	1.536	30.129	29.627	22.085	4383
Males	Alc. Int.(Low)		3.02	31.56	31.825	13.614	20200	2.35797	45.483	43.768	26.522	16262	1.607	32.532	31.034	23.271	6175
Males	Alc. Int.(Med.)		3.087	20.597	20.439	8.009	60242	2.59399	35.927	32.227	18.137	7289	1.653	23.973	22.244	16.18	2775
Males	Alc. Int.(High)		3.046	15.073	15.118	5.697	92087	2.1347	23.393	23.935	12.732	15528	1.43	16.503	17.164	12.228	3860
Males	Smoking(No)		3.22	14.652	14.012	5.253	83537	2.37418	33.496	31.819	17.821	20655	1.694	32.432	29.816	22.284	5255
Males	Smoking(Yes)		2.946	22.92	23.576	9.442	88500	2.20565	37.429	37.367	21.656	19717	1.474	22.477	22.779	16.559	10224
Males	Inc.(Low)		2.852	29.216	30.669	12.973	30294	2.15173	39.274	39.802	23.434	8219	1.579	23.882	22.952	16.72	9432
Males	Inc.(Med.)		3.081	18.071	17.954	6.908	79788	2.37827	40.32	38.458	22.487	12990	1.295	31.832	35.102	26.615	1563
Males	Inc.(High)		3.588	11.69	10.135	3.721	44801	2.44076	27.214	25.205	13.563	14835	1.744	36.307	32.893	24.869	571
Males	Depriv.(Low)		3.27	16.74	15.823	6.012	65255	2.30503	36.092	35.021	20.007	22272	1.874	44.005	38.612	29.84	2185
Males	Depriv.(Med.)		3.075	18.543	18.453	7.125	60503	2.35454	36.79	35.224	20.16	13651	1.422	25.653	26.681	19.651	5450
Males	Depriv.(High)		2.806	22.89	24.437	9.834	46808	1.988	28.165	30.258	16.707	5387	1.597	21.429	20.39	14.726	8502
Ages(40-49)	Alc. Int.(Low)		3.09	13.245	13.122	4.879	12584	1.95924	24.76	26.98	14.589	6039	1.728	27.004	24.306	17.825	3310
Ages(40-49)	Alc. Int.(Med.)		3.186	6.065	5.834	2.068	36849	2.5328	13.495	11.933	5.956	2720	1.758	17.748	15.547	11.07	1364
Ages(40-49)	Alc. Int.(High)		2.96	3.719	3.836	1.337	34715	1.94049	7.405	8.313	4.027	3675	1.06	9.676	13.159	9.188	1317
Ages(40-49)	Smoking(No)		3.381	5.65	5.136	1.819	50810	1.87348	15.431	17.645	9.006	6862	1.466	22.946	23.346	17.003	4011
Ages(40-49)	Smoking(Yes)		2.75	6.993	7.714	2.748	33219	2.18111	20.723	20.863	10.902	6173	1.582	18.221	17.434	12.461	3515
Ages(40-49)	Inc.(Low)		2.772	12.722	13.848	5.15	8757	1.93794	25.98	28.491	15.547	3409	1.472	20.918	21.221	15.342	4380
Ages(40-49)	Inc.(Med.)		3.084	6.182	6.132	2.174	37305	2.05381	19.621	20.727	10.803	3425	1.678	24.561	22.541	16.419	1212
Ages(40-49)	Inc.(High)		3.805	4.052	3.281	1.157	31039	2.3042	10.409	9.985	4.912	4967	1.582	15.546	14.857	10.526	380
Ages(40-49)	Depriv.(Low)		2.912	3.648	3.822	1.331	28255	2.19868	18.233	18.241	9.389	6348	1.448	26.244	26.931	19.86	1143
Ages(40-49)	Depriv.(Med.)		3.409	5.969	5.385	1.911	29571	1.89619	19.143	21.548	11.26	4911	1.518	23.115	22.903	16.667	2988
Ages(40-49)	Depriv.(High)		2.918	9.081	9.473	3.425	26304	1.93211	14.239	15.899	8.04	2102	1.573	17.318	16.647	11.865	3700
Ages(50-59)	Alc. Int.(Low)		3.086	22.733	22.569	8.985	19921	2.32337	37.283	36.015	20.712	9217	1.549	34.797	34.066	25.81	5250
Ages(50-59)	Alc. Int.(Med.)		3.022	12.908	13.037	4.84	46759	2.19024	21.036	21.108	11.048	4028	1.388	23.839	25.272	18.512	2123
Ages(50-59)	Alc. Int.(High)		3.103	8.237	8.126	2.92	57663	2.11284	13.293	13.765	6.896	5728	1.476	17.548	17.774	12.698	2394
Ages(50-59)	Smoking(No)		3.209	10.706	10.249	3.743	69190	2.39566	26.494	24.867	13.346	11449	1.579	34.548	33.386	25.241	5499
Ages(50-59)	Smoking(Yes)		2.889	14.44	15.151	5.697	54884	2.10616	29.524	30.437	16.849	8321	1.607	26.073	24.759	18.157	6719
Ages(50-59)	Inc.(Low)		2.716	19.657	21.591	8.492	16640	2.32735	39.603	38.263	22.333	4903	1.555	28.574	27.84	20.626	7219
Ages(50-59)	Inc.(Med.)		2.995	11.602	11.815	4.347	56042	2.1627	28.901	29.252	16.083	5229	1.151	27.605	33.182	24.933	1492
Ages(50-59)	Inc.(High)		3.594	9.114	7.859	2.842	37468	2.40319	17.52	16.279	8.309	7510	1.794	27.062	23.675	17.339	496
Ages(50-59)	Depriv.(Low)		3.217	9.463	9.035	3.273	46806	2.29715	27.198	26.349	14.252	10237	1.6	42.36	40.787	31.695	1811
Ages(50-59)	Depriv.(Med.)		3.143	12.185	11.892	4.388	44283	2.13554	28.617	29.227	16.062	7166	1.533	30.836	30.365	22.695	4512
Ages(50-59)	Depriv.(High)		2.853	16.834	17.824	6.829	33253	2.24371	25.928	25.551	13.744	2823	1.638	24.8	23.193	16.923	6429
Ages(60)	Alc. Int.(Low)		3.103	29.303	28.991	12.133	32120	2.3685	41.893	40.106	23.707	12338	1.526	41.258	40.832	31.712	4503
Ages(60)	Alc. Int.(Med.)		3.196	21.718	20.97	8.262	56043	2.29496	26.679	25.859	13.945	5156	1.319	28.361	31.033	23.187	1393
Ages(60)	Alc. Int.(High)		3.08	15.748	15.65	5.923	77888	2.2378	18.533	18.276	9.414	9507	1.318	20.515	22.701	16.461	1537
Ages(60)	Smoking(No)		3.14	16.141	15.783	5.984	81737	2.43629	29.954	27.857	15.232	15920	1.63	40.433	38.443	29.623	3926
Ages(60)	Smoking(Yes)		3.108	24.511	24.205	9.76	83641	2.13196	34.057	34.764	19.792	11904	1.237	29.765	33.937	25.602	5234
Ages(60)	Inc.(Low)		2.953	25.389	26.047	10.633	44777	1.99595	38.931	41.267	24.502	5473	1.398	33.84	35.426	26.928	5058
Ages(60)	Inc.(Med.)		3.296	19.14	18	6.948	73743	2.25437	31.74	31.212	17.392	9671	1.44	37.83	38.788	29.868	1289
Ages(60)	Inc.(High)		3.342	14.468	13.399	5.01	17144	2.80685	25.933	21.532	11.387	9291	2.383	42.33	31.595	23.925	372
Ages(60)	Depriv.(Low)		3.259	17.554	16.647	6.361	66263	2.2307	30.864	30.567	16.959	15337	1.489	46.203	46.369	36.765	1564
Ages(60)	Depriv.(Med.)		3.205	20.201	19.45	7.578	59643	2.33514	33.117	31.808	17.807	9721	1.45	38.051	38.851	29.927	3278
Ages(60)	Depriv.(High)		2.893	25.714	26.782	10.988	40227	2.29749	29.085	28.197	15.426	3319	1.37	28	29.852	22.225	4693
Alc. Int.(Low)	Smoking(No)		3.199	20.391	19.666	7.674	38260	2.21443	35.358	35.207	20.119	22998	1.623	38	36.158	27.627	7869
Alc. Int.(Low)	Smoking(Yes)		2.98	29.669	30.202	12.745	26049	2.20405	41.404	41.358	24.619	20094	1.452	34.954	35.689	27.171	8038
Alc. Int.(Low)	Inc.(Low)		2.965	30.501	31.149	13.244	20100	2.05218	42.594	44.301	26.875	12197	1.445	34.805	35.652	27.137	8715
Alc. Int.(Low)	Inc.(Med.)		3.29	21.151	19.952	7.811	25387	2.30077	39.099	38.036	22.162	14886	1.549	37.826	37.065	28.392	2712
Alc. Int.(Low)	Inc.(High)		3.392	15.183	13.892	5.216	6978	2.57011	31.074	27.844	15.247	9825	1.644	35.792	33.707	25.532	752
Alc. Int.(Low)	Depriv.(Low)		3.163	19.558	19.026	7.386	19442	2.18826	38.777	38.902	22.774	21999	1.462	45.116	45.747	36.175	2850
Alc. Int.(Low)	Depriv.(Med.)		3.146	22.986	22.482	8.952	21940	2.25576	39.284	38.687	22.629	16346	1.554	38.265	37.432	28.714	5917
Alc. Int.(Low)	Depriv.(High)		3.007	29.365	29.709	12.491	23152	2.09542	32	33.067	18.612	5362	1.553	31.36	30.614	22.907	7526
Alc. Int.(Med.)	Smoking(No)		3.206	11.096	10.635	3.894	82352	2.39279	22.542	21.108	11.078	10670	1.391	25.459	26.909	19.827	2199
Alc. Int.(Med.)	Smoking(Yes)		3.071	19.921	19.849	7.743	56814	2.39562	30.422	28.648	15.734	7309	1.421	24.332	25.333	18.569	3355
Alc. Int.(Med.)	Inc.(Low)		2.868	20.949	22.025	8.708	27146	2.62955	35.996	31.995	17.987	2702	1.421	23.915	24.908	18.23	3220
Alc. Int.(Med.)	Inc.(Med.)		3.156	13.698	13.325	4.967	64067	2.3979	28.642	26.913	14.625	6195	1.297	26.85	29.789	22.151	930
Alc. Int.(Med.)	Inc.(High)		3.834	9.718	7.904	2.87	28288	2.30896	18.965	18.232	9.398	7044	1.643	24.202	22.56	16.427	347
Alc. Int.(Med.)	Depriv.(Low)		3.183	12.391	11.96	4.417	52338	2.34137	26.33	25.138	13.505	10574	1.455	35.487	36.186	27.601	942
Alc. Int.(Med.)	Depriv.(Med.)		3.228	14.861	14.185	5.325	50164	2.53323	26.045	23.42	12.482	5640	1.368	24.445	26.186	19.238	1996
Alc. Int.(Med.)	Depriv.(High)		2.938	18.099	18.697	7.219	36974	2.43266	23.75	21.976	11.598	2052	1.439	21.021	21.716	15.719	2780
Alc. Int.(High)	Smoking(No)		3.189	8.059	7.752	2.783	81026	2.36684	16.019	15.059	7.629	15978	1.468	22.142	22.512	16.349	1572
Alc. Int.(High)	Smoking(Yes)		2.976	13.218	13.53	5.036	88734	2.08528	20.909	21.807	11.445	15291	1.349	16.337	17.834	12.718	4466
Alc. Int.(High)	Inc.(Low)		2.839	17.072	18.143	6.967	22851	1.9299	21.421	23.707	12.558	3671	1.359	16.333	17.719	12.633	3657
Alc. Int.(High)	Inc.(Med.)		3.117	11.447	11.251	4.131	77580	2.30497	21.99	21.2	11.119	9884	1.003	20.183	27.43	20.133	750
Alc. Int.(High)	Inc.(High)		3.35	6.72	6.168	2.198	50375	2.23281	14.534	14.35	7.226	14544	2.794	27.408	16.851	12.216	352
Alc. Int.(High)	Depriv.(Low)		3.266	9.974	9.395	3.415	69438	2.13591	18.209	18.652	9.615	18087	1.927	34.925	29.461	22.048	957
Alc. Int.(High)	Depriv.(Med.)		3.215	11.109	10.62	3.889	61254	2.24281	18.801	18.508	9.547	9951	1.321	18.016	19.967	14.34	2106
Alc. Int.(High)	Depriv.(High)		2.636	12.046	13.707	5.082	39395	2.28547	17.418	16.876	8.628	3755	1.253	12.951	15.114	10.66	3105
Smoking(No)	Inc.(Low)		3.014	19.149	19.372	7.524	31964	2.23043	40.839	40.506	23.979	7661	1.558	36.245	35.372	26.93	7371
Smoking(No)	Inc.(Med.)		3.189	10.84	10.439	3.816	90142	2.21955	28.893	28.71	15.742	17272	1.4	30.73	32.218	24.202	3165
Smoking(No)	Inc.(High)		3.7	7.048	5.896	2.109	51302	2.46616	19.844	18.089	9.337	20509	1.562	25.539	24.764	18.15	1157
Smoking(No)	Depriv.(Low)		3.273	9.673	9.091	3.298	83509	2.29962	27.384	26.51	14.354	29260	1.638	42.7	40.551	31.495	2648
Smoking(No)	Depriv.(Med.)		3.226	11.585	11.045	4.057	73184	2.21345	28.208	28.083	15.338	17747	1.594	36.593	35.187	26.782	6523
Smoking(No)	Depriv.(High)		3.035	15.652	15.747	5.96	44800	2.2204	26.928	26.745	14.488	5998	1.488	28.915	29.07	21.614	7287
Smoking(Yes)	Inc.(Low)		2.804	25.225	26.891	11.03	37852	1.98959	35.595	37.929	22.016	12141	1.408	25.4	26.604	19.586	11646
Smoking(Yes)	Inc.(Med.)		3.152	17.182	16.749	6.395	76588	2.3053	35.017	33.958	19.267	14387	1.365	34.893	37.055	28.326	1744
Smoking(Yes)	Inc.(High)		3.338	10.363	9.575	3.488	34230	2.36042	24.088	22.823	12.095	11137	2.095	42.83	34.901	26.667	390
Smoking(Yes)	Depriv.(Low)		3.14	15.769	15.417	5.83	57359	2.11664	32.863	33.719	19.064	22472	1.534	42.728	42.166	32.916	2795
Smoking(Yes)	Depriv.(Med.)		3.14	17.865	17.476	6.707	59777	2.2248	33.985	33.732	19.095	15763	1.367	28.239	30.147	22.467	6120
Smoking(Yes)	Depriv.(High)		2.773	20.816	22.47	8.903	54408	2.07142	25.465	26.624	14.385	5916	1.439	22.092	22.804	16.57	9686
Inc.(Low)	Depriv.(Low)		3	18.68	18.966	7.343	16750	2.18227	41.546	41.741	24.907	8901	1.452	41.911	42.696	33.369	2823
Inc.(Low)	Depriv.(Med.)		2.937	20.835	21.503	8.476	23324	2.03373	36.788	38.632	22.54	8314	1.454	32.205	32.88	24.776	6700
Inc.(Low)	Depriv.(High)		2.808	25.903	27.564	11.367	30008	1.89155	27.026	30.104	16.586	3111	1.505	24.155	24.083	17.596	10207
Inc.(Med.)	Depriv.(Low)		3.174	12.632	12.223	4.522	65141	2.21085	31.902	31.794	17.773	17695	1.414	38.131	39.531	30.516	1065
Inc.(Med.)	Depriv.(Med.)		3.297	14.313	13.412	5.012	62045	2.37514	32.829	31.161	17.381	11363	1.545	32.856	32.199	24.229	2076
Inc.(Med.)	Depriv.(High)		2.966	15.018	15.406	5.811	39720	2.18907	26.407	26.502	14.33	3245	1.241	28.805	32.835	24.671	1901
Inc.(High)	Depriv.(Low)		3.786	8.579	7.044	2.542	39654	2.35843	20.942	19.812	10.314	19565	2.126	38.314	30.46	22.921	445
Inc.(High)	Depriv.(Med.)		3.443	8.64	7.747	2.793	29933	2.70548	23.334	19.838	10.377	9136	1.367	23.817	25.542	18.722	673
Inc.(High)	Depriv.(High)		3.041	7.624	7.661	2.742	15937	2.01806	17.63	18.918	9.75	3559	1.673	28.916	26.717	19.745	471
Alc. Int.(Low)	Ages(40-49)	Females	2.818	10.109	10.873	3.963	8352
Alc. Int.(Low)	Ages(40-49)	Males	3.476	19.282	17.36	6.687	4232
Alc. Int.(Low)	Ages(50-59)	Females	3.343	20.576	19.151	7.459	13942
Alc. Int.(Low)	Ages(50-59)	Males	2.768	27.838	29.875	12.544	5979
Alc. Int.(Low)	Ages(60)	Females	3.155	24.97	24.383	9.85	22131
Alc. Int.(Low)	Ages(60)	Males	3.14	38.716	38.082	17.189	9989
Alc. Int.(Med.)	Ages(40-49)	Females	3.611	5.105	4.356	1.541	20509
Alc. Int.(Med.)	Ages(40-49)	Males	2.876	7.228	7.648	2.729	16340
Alc. Int.(Med.)	Ages(50-59)	Females	3.111	8.81	8.669	3.128	27752
Alc. Int.(Med.)	Ages(50-59)	Males	2.999	18.668	18.957	7.339	19007
Alc. Int.(Med.)	Ages(60)	Females	3.195	14.636	14.093	5.284	31149
Alc. Int.(Med.)	Ages(60)	Males	3.25	29.938	28.67	11.987	24894
Alc. Int.(High)	Ages(40-49)	Females	4.004	2.444	1.877	0.658	17012
Alc. Int.(High)	Ages(40-49)	Males	2.73	5.087	5.661	1.988	17703
Alc. Int.(High)	Ages(50-59)	Females	3.331	4.554	4.195	1.475	27798
Alc. Int.(High)	Ages(50-59)	Males	3.068	11.635	11.599	4.266	29865
Alc. Int.(High)	Ages(60)	Females	3.078	8.328	8.275	2.976	33370
Alc. Int.(High)	Ages(60)	Males	3.128	21.082	20.7	8.132	44518
Smoking(No)	Ages(40-49)	Females	3.209	4.246	4.053	1.421	28438
Smoking(No)	Ages(40-49)	Males	3.523	7.408	6.492	2.324	22372
Smoking(No)	Ages(50-59)	Females	3.215	8.555	8.168	2.942	40857
Smoking(No)	Ages(50-59)	Males	3.228	13.781	13.146	4.899	28333
Smoking(No)	Ages(60)	Females	3.102	13.416	13.245	4.93	48906
Smoking(No)	Ages(60)	Males	3.19	20.073	19.398	7.554	32831
Smoking(No)	Alc. Int.(Low)	Females	3.208	18.314	17.602	6.767	27839
Smoking(No)	Alc. Int.(Low)	Males	3.199	25.737	24.881	10.095	10421
Smoking(No)	Alc. Int.(Low)	Ages(40-49)	3.153	11.411	11.103	4.075	7975
Smoking(No)	Alc. Int.(Low)	Ages(50-59)	3.27	19.6	18.559	7.191	11751
Smoking(No)	Alc. Int.(Low)	Ages(60)	3.199	24.527	23.697	9.528	18534
Smoking(No)	Alc. Int.(Med.)	Females	3.241	8.702	8.249	2.974	49667
Smoking(No)	Alc. Int.(Med.)	Males	3.188	14.634	14.116	5.293	32685
Smoking(No)	Alc. Int.(Med.)	Ages(40-49)	3.754	5.596	4.604	1.635	23912
Smoking(No)	Alc. Int.(Med.)	Ages(50-59)	3.226	10.941	10.428	3.814	28314
Smoking(No)	Alc. Int.(Med.)	Ages(60)	3.099	15.443	15.265	5.763	30125
Smoking(No)	Alc. Int.(High)	Females	2.918	4.386	4.586	1.605	40631
Smoking(No)	Alc. Int.(High)	Males	3.336	11.674	10.803	3.968	40395
Smoking(No)	Alc. Int.(High)	Ages(40-49)	3.174	3.277	3.16	1.101	18899
Smoking(No)	Alc. Int.(High)	Ages(50-59)	3.243	6.753	6.39	2.276	29091
Smoking(No)	Alc. Int.(High)	Ages(60)	3.195	11.847	11.392	4.192	33036
Smoking(Yes)	Ages(40-49)	Females	3.285	6.168	5.764	2.046	17353
Smoking(Yes)	Ages(40-49)	Males	2.46	8.025	9.781	3.517	15866
Smoking(Yes)	Ages(50-59)	Females	3.132	10.909	10.676	3.906	28471
Smoking(Yes)	Ages(50-59)	Males	2.77	18.154	19.665	7.629	26413
Smoking(Yes)	Ages(60)	Females	3.142	17.052	16.669	6.36	37421
Smoking(Yes)	Ages(60)	Males	3.143	30.296	29.713	12.512	46220
Smoking(Yes)	Alc. Int.(Low)	Females	3.1	25.034	24.773	10.031	16389
Smoking(Yes)	Alc. Int.(Low)	Males	2.931	37.414	38.403	17.35	9660
Smoking(Yes)	Alc. Int.(Low)	Ages(40-49)	3.025	16.445	16.59	6.316	4576
Smoking(Yes)	Alc. Int.(Low)	Ages(50-59)	2.92	27.108	28.024	11.614	8085
Smoking(Yes)	Alc. Int.(Low)	Ages(60)	3.052	35.401	35.437	15.626	13388
Smoking(Yes)	Alc. Int.(Med.)	Females	3.173	12.675	12.267	4.54	29471
Smoking(Yes)	Alc. Int.(Med.)	Males	3.057	27.154	27.155	11.195	27343
Smoking(Yes)	Alc. Int.(Med.)	Ages(40-49)	2.641	7.012	8.028	2.861	12863
Smoking(Yes)	Alc. Int.(Med.)	Ages(50-59)	2.856	15.913	16.844	6.409	18319
Smoking(Yes)	Alc. Int.(Med.)	Ages(60)	3.299	28.524	26.996	11.146	25632
Smoking(Yes)	Alc. Int.(High)	Females	3.337	7	6.45	2.302	37320
Smoking(Yes)	Alc. Int.(High)	Males	2.922	17.586	18.25	7.021	51414
Smoking(Yes)	Alc. Int.(High)	Ages(40-49)	2.74	4.165	4.624	1.613	15743
Smoking(Yes)	Alc. Int.(High)	Ages(50-59)	2.987	9.573	9.774	3.546	28430
Smoking(Yes)	Alc. Int.(High)	Ages(60)	3.038	18.53	18.625	7.197	44560
Inc.(Low)	Ages(40-49)	Females	2.993	10.421	10.62	3.875	5290
Inc.(Low)	Ages(40-49)	Males	2.592	16.137	18.497	7.095	3467
Inc.(Low)	Ages(50-59)	Females	2.967	15.654	16.051	6.082	9783
Inc.(Low)	Ages(50-59)	Males	2.566	25.296	28.742	11.929	6857
Inc.(Low)	Ages(60)	Females	2.988	19.28	19.635	7.639	24808
Inc.(Low)	Ages(60)	Males	2.991	32.709	33.187	14.352	19969
Inc.(Low)	Alc. Int.(Low)	Females	3.098	26.498	26.237	10.744	13691
Inc.(Low)	Alc. Int.(Low)	Males	2.879	38.995	40.427	18.583	6409
Inc.(Low)	Alc. Int.(Low)	Ages(40-49)	2.988	20.994	21.373	8.423	2612
Inc.(Low)	Alc. Int.(Low)	Ages(50-59)	2.98	30.619	31.162	13.253	5048
Inc.(Low)	Alc. Int.(Low)	Ages(60)	2.968	32.365	33.012	14.252	12440
Inc.(Low)	Alc. Int.(Med.)	Females	2.934	14.188	14.697	5.512	15855
Inc.(Low)	Alc. Int.(Med.)	Males	2.875	29.788	31.084	13.196	11291
Inc.(Low)	Alc. Int.(Med.)	Ages(40-49)	2.847	10.676	11.372	4.161	3917
Inc.(Low)	Alc. Int.(Med.)	Ages(50-59)	2.446	15.739	18.924	7.267	6399
Inc.(Low)	Alc. Int.(Med.)	Ages(60)	3.024	25.175	25.378	10.315	16830
Inc.(Low)	Alc. Int.(High)	Females	2.953	9.027	9.315	3.367	10307
Inc.(Low)	Alc. Int.(High)	Males	2.866	23.434	24.612	9.925	12544
Inc.(Low)	Alc. Int.(High)	Ages(40-49)	2.12	6.087	8.547	3.029	2212
Inc.(Low)	Alc. Int.(High)	Ages(50-59)	2.873	13.563	14.305	5.346	5163
Inc.(Low)	Alc. Int.(High)	Ages(60)	2.888	19.71	20.623	8.071	15475
Inc.(Low)	Smoking(No)	Females	3.096	15.898	15.728	5.957	20531
Inc.(Low)	Smoking(No)	Males	2.96	24.839	25.443	10.338	11433
Inc.(Low)	Smoking(No)	Ages(40-49)	3.192	12.379	11.919	4.402	4112
Inc.(Low)	Smoking(No)	Ages(50-59)	2.537	16.688	19.444	7.505	7821
Inc.(Low)	Smoking(No)	Ages(60)	3.189	21.48	20.775	8.172	20031
Inc.(Low)	Smoking(No)	Alc. Int.(Low)	3.059	26.399	26.388	10.814	10366
Inc.(Low)	Smoking(No)	Alc. Int.(Med.)	2.763	15.444	16.811	6.386	13264
Inc.(Low)	Smoking(No)	Alc. Int.(High)	3.621	16.067	13.911	5.242	8318
Inc.(Low)	Smoking(Yes)	Females	2.881	18.675	19.593	7.608	19176
Inc.(Low)	Smoking(Yes)	Males	2.804	31.681	33.582	14.543	18676
Inc.(Low)	Smoking(Yes)	Ages(40-49)	2.511	13.168	15.586	5.845	4619
Inc.(Low)	Smoking(Yes)	Ages(50-59)	2.848	22.277	23.527	9.407	8749
Inc.(Low)	Smoking(Yes)	Ages(60)	2.835	28.384	29.942	12.588	24483
Inc.(Low)	Smoking(Yes)	Alc. Int.(Low)	2.908	34.736	35.875	15.856	9618
Inc.(Low)	Smoking(Yes)	Alc. Int.(Med.)	2.957	25.922	26.568	10.89	13765
Inc.(Low)	Smoking(Yes)	Alc. Int.(High)	2.563	17.717	20.43	7.948	14419
Inc.(Med.)	Ages(40-49)	Females	3.588	5.422	4.657	1.65	20368
Inc.(Med.)	Ages(40-49)	Males	2.786	7.212	7.859	2.805	16937
Inc.(Med.)	Ages(50-59)	Females	3.155	8.771	8.522	3.073	31788
Inc.(Med.)	Ages(50-59)	Males	2.912	15.267	15.905	6.016	24254
Inc.(Med.)	Ages(60)	Females	3.471	13.259	11.865	4.399	35146
Inc.(Med.)	Ages(60)	Males	3.258	24.288	23.135	9.27	38597
Inc.(Med.)	Alc. Int.(Low)	Females	3.493	18.453	16.53	6.331	16963
Inc.(Med.)	Alc. Int.(Low)	Males	3.082	26.494	26.335	10.791	8424
Inc.(Med.)	Alc. Int.(Low)	Ages(40-49)	3.369	12.113	11.116	4.094	5838
Inc.(Med.)	Alc. Int.(Low)	Ages(50-59)	3.138	19.228	18.826	7.295	8800
Inc.(Med.)	Alc. Int.(Low)	Ages(60)	3.407	27.25	25.154	10.252	10749
Inc.(Med.)	Alc. Int.(Med.)	Females	3.359	9.348	8.578	3.105	35293
Inc.(Med.)	Alc. Int.(Med.)	Males	3.08	18.85	18.735	7.25	28774
Inc.(Med.)	Alc. Int.(Med.)	Ages(40-49)	3.053	5.778	5.786	2.046	17648
Inc.(Med.)	Alc. Int.(Med.)	Ages(50-59)	2.891	11.901	12.5	4.613	22370
Inc.(Med.)	Alc. Int.(Med.)	Ages(60)	3.392	20.752	19.095	7.439	24049
Inc.(Med.)	Alc. Int.(High)	Females	3.275	5.925	5.553	1.968	35015
Inc.(Med.)	Alc. Int.(High)	Males	3.105	15.823	15.617	5.911	42565
Inc.(Med.)	Alc. Int.(High)	Ages(40-49)	2.959	4.22	4.354	1.522	13794
Inc.(Med.)	Alc. Int.(High)	Ages(50-59)	3.072	8.55	8.511	3.065	24858
Inc.(Med.)	Alc. Int.(High)	Ages(60)	3.194	15.756	15.182	5.736	38928
Inc.(Med.)	Smoking(No)	Females	3.243	8.678	8.221	2.963	51527
Inc.(Med.)	Smoking(No)	Males	3.162	13.688	13.293	4.954	38615
Inc.(Med.)	Smoking(No)	Ages(40-49)	3.313	5.844	5.417	1.919	22355
Inc.(Med.)	Smoking(No)	Ages(50-59)	3.192	10.228	9.838	3.582	30849
Inc.(Med.)	Smoking(No)	Ages(60)	3.172	14.243	13.795	5.16	36938
Inc.(Med.)	Smoking(No)	Alc. Int.(Low)	3.413	17.814	16.259	6.209	15880
Inc.(Med.)	Smoking(No)	Alc. Int.(Med.)	3.115	10.165	9.995	3.639	38338
Inc.(Med.)	Smoking(No)	Alc. Int.(High)	3.122	8.359	8.2	2.949	35905
Inc.(Med.)	Smoking(Yes)	Females	3.5	11.438	10.138	3.717	35596
Inc.(Med.)	Smoking(Yes)	Males	3.052	21.982	22.007	8.721	40992
Inc.(Med.)	Smoking(Yes)	Ages(40-49)	2.815	6.635	7.165	2.546	14886
Inc.(Med.)	Smoking(Yes)	Ages(50-59)	2.842	13.257	14.118	5.266	25085
Inc.(Med.)	Smoking(Yes)	Ages(60)	3.403	23.846	21.951	8.734	36617
Inc.(Med.)	Smoking(Yes)	Alc. Int.(Low)	3.177	26.48	25.739	10.51	9458
Inc.(Med.)	Smoking(Yes)	Alc. Int.(Med.)	3.228	18.75	17.932	6.913	25591
Inc.(Med.)	Smoking(Yes)	Alc. Int.(High)	3.114	13.981	13.761	5.142	41505
Inc.(High)	Ages(40-49)	Females	3.851	2.719	2.171	0.761	16041
Inc.(High)	Ages(40-49)	Males	3.825	5.505	4.448	1.58	14998
Inc.(High)	Ages(50-59)	Females	3.361	5.395	4.931	1.743	18416
Inc.(High)	Ages(50-59)	Males	3.728	12.614	10.583	3.905	19052
Inc.(High)	Ages(60)	Females	3.144	7.75	7.552	2.706	6394
Inc.(High)	Ages(60)	Males	3.419	18.273	16.662	6.381	10750
Inc.(High)	Alc. Int.(Low)	Females	2.875	9.908	10.469	3.809	4437
Inc.(High)	Alc. Int.(Low)	Males	3.935	23.777	19.507	7.674	2541
Inc.(High)	Alc. Int.(Low)	Ages(40-49)	3.544	8.76	7.647	2.76	2609
Inc.(High)	Alc. Int.(Low)	Ages(50-59)	3.168	15.996	15.522	5.877	3029
Inc.(High)	Alc. Int.(Low)	Ages(60)	3.776	25.141	21.377	8.507	1340
Inc.(High)	Alc. Int.(Med.)	Females	3.795	5.895	4.804	1.709	14860
Inc.(High)	Alc. Int.(Med.)	Males	3.873	13.77	11.192	4.155	13428
Inc.(High)	Alc. Int.(Med.)	Ages(40-49)	4.441	4.952	3.462	1.235	12061
Inc.(High)	Alc. Int.(Med.)	Ages(50-59)	4.16	12.173	9.244	3.404	12105
Inc.(High)	Alc. Int.(Med.)	Ages(60)	3.106	16.258	16.043	6.091	4121
Inc.(High)	Alc. Int.(High)	Females	3.357	2.818	2.573	0.896	21548
Inc.(High)	Alc. Int.(High)	Males	3.377	9.574	8.746	3.171	28827
Inc.(High)	Alc. Int.(High)	Ages(40-49)	3.457	2.728	2.42	0.843	16365
Inc.(High)	Alc. Int.(High)	Ages(50-59)	3.351	6.516	5.978	2.127	22330
Inc.(High)	Alc. Int.(High)	Ages(60)	3.388	12.539	11.454	4.229	11680
Inc.(High)	Smoking(No)	Females	3.177	4.144	3.994	1.399	25813
Inc.(High)	Smoking(No)	Males	3.987	9.907	7.776	2.829	25489
Inc.(High)	Smoking(No)	Ages(40-49)	3.642	3.488	2.944	1.033	20048
Inc.(High)	Smoking(No)	Ages(50-59)	3.954	8.225	6.48	2.337	22425
Inc.(High)	Smoking(No)	Ages(60)	3.416	11.928	10.81	3.976	8828
Inc.(High)	Smoking(No)	Alc. Int.(Low)	2.981	11.847	12.114	4.465	4748
Inc.(High)	Smoking(No)	Alc. Int.(Med.)	4.347	8.213	5.919	2.141	19014
Inc.(High)	Smoking(No)	Alc. Int.(High)	3.563	5.489	4.746	1.681	27535
Inc.(High)	Smoking(Yes)	Females	3.537	5.477	4.769	1.689	14978
Inc.(High)	Smoking(Yes)	Males	3.309	14.034	13.104	4.888	19252
Inc.(High)	Smoking(Yes)	Ages(40-49)	3.947	4.995	3.913	1.388	10949
Inc.(High)	Smoking(Yes)	Ages(50-59)	3.268	10.4	9.793	3.569	14991
Inc.(High)	Smoking(Yes)	Ages(60)	3.279	17.035	16.067	6.116	8290
Inc.(High)	Smoking(Yes)	Alc. Int.(Low)	4.139	22.347	17.527	6.817	2215
Inc.(High)	Smoking(Yes)	Alc. Int.(Med.)	3.327	12.646	11.739	4.339	9242
Inc.(High)	Smoking(Yes)	Alc. Int.(High)	3.199	8.183	7.848	2.82	22767
Depriv.(Low)	Ages(40-49)	Females	3.106	2.599	2.559	0.887	15560
Depriv.(Low)	Ages(40-49)	Males	2.817	4.943	5.34	1.875	12695
Depriv.(Low)	Ages(50-59)	Females	3.18	6.754	6.51	2.318	26276
Depriv.(Low)	Ages(50-59)	Males	3.272	12.885	12.14	4.496	20530
Depriv.(Low)	Ages(60)	Females	3.14	11.81	11.532	4.244	34234
Depriv.(Low)	Ages(60)	Males	3.379	23.468	21.718	8.623	32029
Depriv.(Low)	Alc. Int.(Low)	Females	2.976	15.071	15.416	5.816	13739
Depriv.(Low)	Alc. Int.(Low)	Males	3.542	29.982	26.984	11.17	5703
Depriv.(Low)	Alc. Int.(Low)	Ages(40-49)	2.401	6.225	7.792	2.761	3296
Depriv.(Low)	Alc. Int.(Low)	Ages(50-59)	2.676	14.541	16.272	6.149	5806
Depriv.(Low)	Alc. Int.(Low)	Ages(60)	3.509	26.263	23.679	9.555	10340
Depriv.(Low)	Alc. Int.(Med.)	Females	3.15	8.086	7.865	2.824	30169
Depriv.(Low)	Alc. Int.(Med.)	Males	3.24	18.019	17.175	6.586	22169
Depriv.(Low)	Alc. Int.(Med.)	Ages(40-49)	2.605	3.513	4.097	1.421	12596
Depriv.(Low)	Alc. Int.(Med.)	Ages(50-59)	3.384	10.698	9.763	3.564	17508
Depriv.(Low)	Alc. Int.(Med.)	Ages(60)	3.222	18.424	17.645	6.787	22233
Depriv.(Low)	Alc. Int.(High)	Females	3.416	5.356	4.82	1.704	32098
Depriv.(Low)	Alc. Int.(High)	Males	3.258	13.848	13.106	4.885	37340
Depriv.(Low)	Alc. Int.(High)	Ages(40-49)	3.984	3.156	2.439	0.858	12352
Depriv.(Low)	Alc. Int.(High)	Ages(50-59)	3.446	7.327	6.554	2.345	23459
Depriv.(Low)	Alc. Int.(High)	Ages(60)	3.203	14.203	13.643	5.1	33627
Depriv.(Low)	Smoking(No)	Females	2.993	7.169	7.31	2.608	48922
Depriv.(Low)	Smoking(No)	Males	3.561	13.186	11.536	4.273	34587
Depriv.(Low)	Smoking(No)	Ages(40-49)	3.26	3.519	3.307	1.155	19225
Depriv.(Low)	Smoking(No)	Ages(50-59)	3.251	8.083	7.638	2.743	28763
Depriv.(Low)	Smoking(No)	Ages(60)	3.336	14.176	13.146	4.907	35520
Depriv.(Low)	Smoking(No)	Alc. Int.(Low)	2.864	14.389	15.212	5.721	13268
Depriv.(Low)	Smoking(No)	Alc. Int.(Med.)	3.469	10.016	8.932	3.247	34126
Depriv.(Low)	Smoking(No)	Alc. Int.(High)	3.418	7.608	6.859	2.457	36096
Depriv.(Low)	Smoking(Yes)	Females	3.32	10.103	9.377	3.411	26887
Depriv.(Low)	Smoking(Yes)	Males	3.097	20.548	20.338	7.965	30472
Depriv.(Low)	Smoking(Yes)	Ages(40-49)	2.48	4.016	4.904	1.706	8968
Depriv.(Low)	Smoking(Yes)	Ages(50-59)	3.171	11.565	11.196	4.113	17918
Depriv.(Low)	Smoking(Yes)	Ages(60)	3.22	21.367	20.505	8.053	30473
Depriv.(Low)	Smoking(Yes)	Alc. Int.(Low)	3.679	30.293	26.532	10.96	6104
Depriv.(Low)	Smoking(Yes)	Alc. Int.(Med.)	2.938	16.744	17.305	6.614	18068
Depriv.(Low)	Smoking(Yes)	Alc. Int.(High)	3.174	12.456	12.051	4.454	33164
Depriv.(Low)	Inc.(Low)	Females	2.92	12.445	12.955	4.799	10086
Depriv.(Low)	Inc.(Low)	Males	3.16	27.787	27.128	11.194	6664
Depriv.(Low)	Inc.(Low)	Ages(40-49)	4.326	11.013	8.043	2.946	1188
Depriv.(Low)	Inc.(Low)	Ages(50-59)	2.918	13.234	13.778	5.133	3234
Depriv.(Low)	Inc.(Low)	Ages(60)	2.985	20.813	21.208	8.347	12328
Depriv.(Low)	Inc.(Low)	Alc. Int.(Low)	2.938	24.681	25.425	10.327	3854
Depriv.(Low)	Inc.(Low)	Alc. Int.(Med.)	3.102	18.559	18.336	7.077	6712
Depriv.(Low)	Inc.(Low)	Alc. Int.(High)	2.985	14.981	15.287	5.762	6178
Depriv.(Low)	Inc.(Low)	Smoking(No)	3.165	15.948	15.49	5.863	8921
Depriv.(Low)	Inc.(Low)	Smoking(Yes)	2.907	21.876	22.746	9.048	7759
Depriv.(Low)	Inc.(Med.)	Females	3.28	8.552	8.018	2.888	33828
Depriv.(Low)	Inc.(Med.)	Males	3.147	16.905	16.499	6.288	31313
Depriv.(Low)	Inc.(Med.)	Ages(40-49)	2.216	3.06	4.172	1.437	11131
Depriv.(Low)	Inc.(Med.)	Ages(50-59)	2.758	8.872	9.74	3.519	20375
Depriv.(Low)	Inc.(Med.)	Ages(60)	3.472	17.907	16.112	6.151	33635
Depriv.(Low)	Inc.(Med.)	Alc. Int.(Low)	3.483	19.742	17.757	6.86	8717
Depriv.(Low)	Inc.(Med.)	Alc. Int.(Med.)	2.903	11.711	12.255	4.516	24357
Depriv.(Low)	Inc.(Med.)	Alc. Int.(High)	3.302	11.372	10.617	3.893	32058
Depriv.(Low)	Inc.(Med.)	Smoking(No)	3.208	9.802	9.383	3.407	37573
Depriv.(Low)	Inc.(Med.)	Smoking(Yes)	3.162	16.393	15.933	6.049	27441
Depriv.(Low)	Inc.(High)	Females	3.806	4.811	3.901	1.38	18617
Depriv.(Low)	Inc.(High)	Males	3.821	11.856	9.716	3.57	21037
Depriv.(Low)	Inc.(High)	Ages(40-49)	3.938	3.708	2.902	1.023	13684
Depriv.(Low)	Inc.(High)	Ages(50-59)	4.295	9.605	7.031	2.558	17942
Depriv.(Low)	Inc.(High)	Ages(60)	3.278	14.462	13.618	5.095	8027
Depriv.(Low)	Inc.(High)	Alc. Int.(Low)	3.525	15.743	13.944	5.248	3144
Depriv.(Low)	Inc.(High)	Alc. Int.(Med.)	4.356	10.289	7.448	2.72	13605
Depriv.(Low)	Inc.(High)	Alc. Int.(High)	3.509	6.596	5.796	2.065	22902
Depriv.(Low)	Inc.(High)	Smoking(No)	4.042	7.077	5.447	1.954	25127
Depriv.(Low)	Inc.(High)	Smoking(Yes)	3.539	11.051	9.692	3.545	14472
Depriv.(Med.)	Ages(40-49)	Females	3.47	4.754	4.212	1.485	16299
Depriv.(Med.)	Ages(40-49)	Males	3.426	7.553	6.795	2.434	13272
Depriv.(Med.)	Ages(50-59)	Females	3.513	9.731	8.575	3.112	25096
Depriv.(Med.)	Ages(50-59)	Males	2.926	15.417	15.999	6.056	19187
Depriv.(Med.)	Ages(60)	Females	3.33	15.331	14.253	5.361	31600
Depriv.(Med.)	Ages(60)	Males	3.166	25.513	24.852	10.077	28043
Depriv.(Med.)	Alc. Int.(Low)	Females	3.472	21.202	19.152	7.472	15337
Depriv.(Med.)	Alc. Int.(Low)	Males	2.747	27.404	29.582	12.388	6603
Depriv.(Med.)	Alc. Int.(Low)	Ages(40-49)	3.616	12.593	10.857	4.007	4043
Depriv.(Med.)	Alc. Int.(Low)	Ages(50-59)	3.516	22.574	20.223	7.956	6536
Depriv.(Med.)	Alc. Int.(Low)	Ages(60)	2.968	26.774	27.357	11.284	11361
Depriv.(Med.)	Alc. Int.(Med.)	Females	3.453	10.716	9.605	3.506	28861
Depriv.(Med.)	Alc. Int.(Med.)	Males	3.126	20.296	19.937	7.788	21303
Depriv.(Med.)	Alc. Int.(Med.)	Ages(40-49)	3.428	5.862	5.26	1.865	13026
Depriv.(Med.)	Alc. Int.(Med.)	Ages(50-59)	3.168	13.171	12.769	4.742	16914
Depriv.(Med.)	Alc. Int.(Med.)	Ages(60)	3.282	21.642	20.462	8.04	20224
Depriv.(Med.)	Alc. Int.(High)	Females	3.291	5.839	5.446	1.929	28718
Depriv.(Med.)	Alc. Int.(High)	Males	3.223	15.577	14.895	5.618	32536
Depriv.(Med.)	Alc. Int.(High)	Ages(40-49)	3.27	3.863	3.62	1.267	12474
Depriv.(Med.)	Alc. Int.(High)	Ages(50-59)	2.946	8.008	8.286	2.973	20785
Depriv.(Med.)	Alc. Int.(High)	Ages(60)	3.365	16.428	15.15	5.737	27994
Depriv.(Med.)	Smoking(No)	Females	3.247	9.724	9.207	3.341	43339
Depriv.(Med.)	Smoking(No)	Males	3.211	14.221	13.633	5.096	29845
Depriv.(Med.)	Smoking(No)	Ages(40-49)	3.246	5.112	4.829	1.702	18211
Depriv.(Med.)	Smoking(No)	Ages(50-59)	3.378	10.697	9.78	3.57	25069
Depriv.(Med.)	Smoking(No)	Ages(60)	3.156	16.001	15.578	5.899	29904
Depriv.(Med.)	Smoking(No)	Alc. Int.(Low)	3.371	20.742	19.181	7.475	13725
Depriv.(Med.)	Smoking(No)	Alc. Int.(Med.)	3.157	10.646	10.345	3.778	30099
Depriv.(Med.)	Smoking(No)	Alc. Int.(High)	3.288	8.141	7.612	2.735	29324
Depriv.(Med.)	Smoking(Yes)	Females	3.519	13.021	11.507	4.259	29372
Depriv.(Med.)	Smoking(Yes)	Males	3.008	22.489	22.771	9.071	30405
Depriv.(Med.)	Smoking(Yes)	Ages(40-49)	3.575	7.221	6.24	2.232	11288
Depriv.(Med.)	Smoking(Yes)	Ages(50-59)	2.92	13.948	14.505	5.432	19072
Depriv.(Med.)	Smoking(Yes)	Ages(60)	3.247	24.184	23.095	9.25	29416
Depriv.(Med.)	Smoking(Yes)	Alc. Int.(Low)	2.868	26.408	27.669	11.428	8112
Depriv.(Med.)	Smoking(Yes)	Alc. Int.(Med.)	3.328	20.925	19.552	7.636	19905
Depriv.(Med.)	Smoking(Yes)	Alc. Int.(High)	3.163	13.605	13.209	4.92	31728
Depriv.(Med.)	Inc.(Low)	Females	3.195	16.794	16.184	6.158	13705
Depriv.(Med.)	Inc.(Low)	Males	2.787	26.545	28.384	11.779	9619
Depriv.(Med.)	Inc.(Low)	Ages(40-49)	3.239	11.713	11.126	4.09	2274
Depriv.(Med.)	Inc.(Low)	Ages(50-59)	2.741	17.039	18.638	7.173	5019
Depriv.(Med.)	Inc.(Low)	Ages(60)	2.971	23.198	23.708	9.507	16030
Depriv.(Med.)	Inc.(Low)	Alc. Int.(Low)	2.998	27.764	28.155	11.691	6227
Depriv.(Med.)	Inc.(Low)	Alc. Int.(Med.)	2.647	18.895	21.203	8.307	9041
Depriv.(Med.)	Inc.(Low)	Alc. Int.(High)	3.378	17.601	16.198	6.18	8042
Depriv.(Med.)	Inc.(Low)	Smoking(No)	3.114	17.786	17.516	6.722	11530
Depriv.(Med.)	Inc.(Low)	Smoking(Yes)	2.781	23.37	25.109	10.153	11671
Depriv.(Med.)	Inc.(Med.)	Females	3.476	10.26	9.137	3.326	32739
Depriv.(Med.)	Inc.(Med.)	Males	3.226	18.698	17.895	6.896	29306
Depriv.(Med.)	Inc.(Med.)	Ages(40-49)	3.322	6.007	5.554	1.97	13858
Depriv.(Med.)	Inc.(Med.)	Ages(50-59)	3.151	12.119	11.8	4.352	21233
Depriv.(Med.)	Inc.(Med.)	Ages(60)	3.415	20.031	18.315	7.097	26954
Depriv.(Med.)	Inc.(Med.)	Alc. Int.(Low)	3.199	21.299	20.545	8.069	9270
Depriv.(Med.)	Inc.(Med.)	Alc. Int.(Med.)	3.371	14.478	13.309	4.976	23995
Depriv.(Med.)	Inc.(Med.)	Alc. Int.(High)	3.313	11.855	11.041	4.061	28763
Depriv.(Med.)	Inc.(Med.)	Smoking(No)	3.246	11.138	10.556	3.866	33680
Depriv.(Med.)	Inc.(Med.)	Smoking(Yes)	3.331	17.852	16.627	6.359	28228
Depriv.(Med.)	Inc.(High)	Females	3.198	4.475	4.286	1.504	14358
Depriv.(Med.)	Inc.(High)	Males	3.54	12.3	10.803	3.981	15575
Depriv.(Med.)	Inc.(High)	Ages(40-49)	4.139	4.499	3.362	1.193	11067
Depriv.(Med.)	Inc.(High)	Ages(50-59)	3.195	8.935	8.582	3.099	13070
Depriv.(Med.)	Inc.(High)	Ages(60)	3.598	15.76	13.714	5.159	5796
Depriv.(Med.)	Inc.(High)	Alc. Int.(Low)	3.283	13.96	13.124	4.894	2452
Depriv.(Med.)	Inc.(High)	Alc. Int.(Med.)	3.679	9.619	8.125	2.948	9940
Depriv.(Med.)	Inc.(High)	Alc. Int.(High)	3.342	7.329	6.745	2.412	17538
Depriv.(Med.)	Inc.(High)	Smoking(No)	3.501	7.106	6.261	2.238	17786
Depriv.(Med.)	Inc.(High)	Smoking(Yes)	3.387	10.828	9.877	3.608	12111
Depriv.(High)	Ages(40-49)	Females	3.202	7.956	7.623	2.735	14004
Depriv.(High)	Ages(40-49)	Males	2.699	10.314	11.524	4.211	12300
Depriv.(High)	Ages(50-59)	Females	2.972	13.504	13.835	5.161	18118
Depriv.(High)	Ages(50-59)	Males	2.779	20.698	22.305	8.827	15135
Depriv.(High)	Ages(60)	Females	2.912	19.709	20.489	8.013	20854
Depriv.(High)	Ages(60)	Males	2.92	31.908	32.911	14.19	19373
Depriv.(High)	Alc. Int.(Low)	Females	3.073	25.751	25.652	10.454	15295
Depriv.(High)	Alc. Int.(Low)	Males	2.958	36.133	36.895	16.457	7857
Depriv.(High)	Alc. Int.(Low)	Ages(40-49)	3.062	17.987	17.964	6.91	5224
Depriv.(High)	Alc. Int.(Low)	Ages(50-59)	3.098	29.084	28.811	12.039	7542
Depriv.(High)	Alc. Int.(Low)	Ages(60)	3.001	35.03	35.452	15.627	10386
Depriv.(High)	Alc. Int.(Med.)	Females	3.008	12.647	12.827	4.754	20279
Depriv.(High)	Alc. Int.(Med.)	Males	2.924	24.363	25.194	10.213	16695
Depriv.(High)	Alc. Int.(Med.)	Ages(40-49)	3.342	9.118	8.405	3.038	11157
Depriv.(High)	Alc. Int.(Med.)	Ages(50-59)	2.642	15.786	17.826	6.809	12277
Depriv.(High)	Alc. Int.(Med.)	Ages(60)	3.101	27.104	26.821	11.034	13540
Depriv.(High)	Alc. Int.(High)	Females	2.706	6.043	6.773	2.396	17280
Depriv.(High)	Alc. Int.(High)	Males	2.641	16.56	18.68	7.181	22115
Depriv.(High)	Alc. Int.(High)	Ages(40-49)	2.283	4.372	5.768	2.011	9845
Depriv.(High)	Alc. Int.(High)	Ages(50-59)	2.967	10.303	10.581	3.858	13348
Depriv.(High)	Alc. Int.(High)	Ages(60)	2.61	17.985	20.436	7.956	16202
Depriv.(High)	Smoking(No)	Females	3.181	13.84	13.374	4.988	25801
Depriv.(High)	Smoking(No)	Males	2.906	18.081	18.842	7.279	18999
Depriv.(High)	Smoking(No)	Ages(40-49)	3.588	9.354	8.08	2.926	13293
Depriv.(High)	Smoking(No)	Ages(50-59)	3.056	15.622	15.625	5.91	15262
Depriv.(High)	Smoking(No)	Ages(60)	2.91	20.718	21.536	8.489	16245
Depriv.(High)	Smoking(No)	Alc. Int.(Low)	3.343	26.768	25.052	10.195	11221
Depriv.(High)	Smoking(No)	Alc. Int.(Med.)	2.967	13.892	14.254	5.332	18022
Depriv.(High)	Smoking(No)	Alc. Int.(High)	2.771	9.156	10.007	3.623	15512
Depriv.(High)	Smoking(Yes)	Females	2.782	15.194	16.449	6.233	26887
Depriv.(High)	Smoking(Yes)	Males	2.787	26.04	27.856	11.511	27521
Depriv.(High)	Smoking(Yes)	Ages(40-49)	2.477	8.984	10.859	3.935	12909
Depriv.(High)	Smoking(Yes)	Ages(50-59)	2.73	17.848	19.565	7.58	17823
Depriv.(High)	Smoking(Yes)	Ages(60)	2.903	28.886	29.96	12.608	23676
Depriv.(High)	Smoking(Yes)	Alc. Int.(Low)	2.813	31.866	33.698	14.608	11788
Depriv.(High)	Smoking(Yes)	Alc. Int.(Med.)	2.951	21.939	22.55	8.961	18770
Depriv.(High)	Smoking(Yes)	Alc. Int.(High)	2.589	13.867	15.974	6.015	23757
Depriv.(High)	Inc.(Low)	Females	2.889	20.629	21.566	8.5	16035
Depriv.(High)	Inc.(Low)	Males	2.783	31.726	33.794	14.657	13973
Depriv.(High)	Inc.(Low)	Ages(40-49)	2.519	13.768	16.23	6.116	5281
Depriv.(High)	Inc.(Low)	Ages(50-59)	2.676	23.541	26.017	10.582	8354
Depriv.(High)	Inc.(Low)	Ages(60)	2.94	30.727	31.562	13.461	16373
Depriv.(High)	Inc.(Low)	Alc. Int.(Low)	2.968	34.273	34.941	15.33	9987
Depriv.(High)	Inc.(Low)	Alc. Int.(Med.)	2.923	23.95	24.777	10.011	11357
Depriv.(High)	Inc.(Low)	Alc. Int.(High)	2.464	18.385	21.84	8.575	8606
Depriv.(High)	Inc.(Low)	Smoking(No)	2.887	22.926	23.953	9.613	11474
Depriv.(High)	Inc.(Low)	Smoking(Yes)	2.785	27.767	29.671	12.44	18368
Depriv.(High)	Inc.(Med.)	Females	3.302	11.198	10.453	3.828	20635
Depriv.(High)	Inc.(Med.)	Males	2.813	19.064	20.382	7.954	19085
Depriv.(High)	Inc.(Med.)	Ages(40-49)	3.341	9.204	8.487	3.07	12249
Depriv.(High)	Inc.(Med.)	Ages(50-59)	3.077	14.77	14.687	5.52	14365
Depriv.(High)	Inc.(Med.)	Ages(60)	2.816	20.621	22	8.691	13106
Depriv.(High)	Inc.(Med.)	Alc. Int.(Low)	3.247	22.78	21.738	8.618	7368
Depriv.(High)	Inc.(Med.)	Alc. Int.(Med.)	3.191	15.573	15.015	5.666	15637
Depriv.(High)	Inc.(Med.)	Alc. Int.(High)	2.587	11.05	12.799	4.711	16685
Depriv.(High)	Inc.(Med.)	Smoking(No)	3.091	12.407	12.287	4.542	18779
Depriv.(High)	Inc.(Med.)	Smoking(Yes)	2.918	17.323	18.001	6.913	20846
Depriv.(High)	Inc.(High)	Females	2.863	4.892	5.207	1.828	7824
Depriv.(High)	Inc.(High)	Males	3.112	10.12	9.957	3.624	8113
Depriv.(High)	Inc.(High)	Ages(40-49)	3.21	4.12	3.931	1.377	6246
Depriv.(High)	Inc.(High)	Ages(50-59)	3.025	8.593	8.677	3.126	6398
Depriv.(High)	Inc.(High)	Ages(60)	2.887	11.82	12.431	4.585	3293
Depriv.(High)	Inc.(High)	Alc. Int.(Low)	3.287	16.25	15.287	5.788	1365
Depriv.(High)	Inc.(High)	Alc. Int.(Med.)	2.993	8.63	8.799	3.171	4699
Depriv.(High)	Inc.(High)	Alc. Int.(High)	3.001	5.886	5.988	2.118	9868
Depriv.(High)	Inc.(High)	Smoking(No)	3.298	6.916	6.443	2.297	8314
Depriv.(High)	Inc.(High)	Smoking(Yes)	2.854	8.386	8.929	3.213	7594

### Sheet: HC
			UKB Eur. Ancestry					AoU Eur. Ancestry					AoU Afr. Ancestry
Context 1	Context 2	Context 3	OR	AR (%)	AR Prev. Adj. (%)	Disease Prevalence (%)	# of Samples	OR	AR (%)	AR Prev. Adj. (%)	Disease Prevalence (%)	# of Samples	OR	AR (%)	AR Prev. Adj. (%)	Disease Prevalence (%)	# of Samples
			1.925	16.539		9.548	375054	1.57837	29.278		21.034	99477	1.339	15.207		11.912	36552
Females			2.055	12.998	12.279	6.964	202280	1.64954	28.938	28.04	20.073	55940	1.381	18.977	18.511	14.636	19384
Males			1.849	20.63	21.299	12.573	172774	1.49502	29.686	30.831	22.251	41333	1.291	11.003	11.37	8.809	16154
Ages(40-49)			2.351	5.831	4.826	2.664	84265	1.96302	14.256	11.792	8.002	13372	1.521	8.295	7.376	5.693	7834
Ages(50-59)			2.032	13.143	12.541	7.118	124510	1.81271	23.613	21.208	14.84	20236	1.326	12.05	12.153	9.443	12761
Ages(60)			1.876	24.233	24.715	14.857	166277	1.57312	31.229	31.301	22.665	28387	1.388	19.705	19.144	15.163	9543
Alc. Int.(Low)			1.827	20.019	20.874	12.289	64625	1.54782	29.531	29.94	21.553	43725	1.326	18.345	18.496	14.605	16303
Alc. Int.(Med.)			1.969	15.792	15.493	8.907	139652	1.63848	30.321	29.537	21.265	18274	1.62	15.248	12.949	10.154	5722
Alc. Int.(High)			1.943	15.828	15.704	9.032	170267	1.60073	29.358	29.067	20.873	31806	1.198	9.055	10.013	7.712	6172
Smoking(No)			2.054	13.625	12.884	7.328	201738	1.6124	29.147	28.708	20.591	53022	1.335	17.909	17.952	14.159	16470
Smoking(Yes)			1.838	19.857	20.609	12.12	171745	1.54539	29.847	30.291	21.835	44177	1.326	12.974	13.085	10.191	18614
Inc.(Low)			1.733	22.987	24.905	14.943	70175	1.47973	25.514	26.76	18.999	20338	1.417	13.663	13.008	10.152	19740
Inc.(Med.)			2.039	16.312	15.544	8.953	167090	1.52642	30.729	31.446	22.764	32314	1.245	19.46	20.634	16.353	5045
Inc.(High)			2.074	9.556	8.933	4.989	85652	1.72473	29.617	27.802	19.913	32266	1.772	26.892	21.758	17.484	1590
Depriv.(Low)			2.036	15.233	14.525	8.324	141325	1.65439	34.268	33.216	24.27	52896	1.432	28.042	26.718	21.597	5649
Depriv.(Med.)			1.952	16.312	16.126	9.296	133498	1.43926	22.638	24.295	17.069	34332	1.287	14.109	14.601	11.405	13126
Depriv.(High)			1.79	18.725	19.862	11.624	99784	1.62586	26.209	25.64	18.177	12202	1.335	11.819	11.852	9.205	17752
Females	Ages(40-49)		2.514	4.222	3.266	1.798	45933	1.84922	12.822	11.154	7.531	8405	1.473	8.56	7.842	6.052	4511
Females	Ages(50-59)		2.206	10.312	9.12	5.115	69582	1.94793	24.232	20.58	14.406	12425	1.465	16.265	15.078	11.843	6426
Females	Ages(60)		1.991	19.624	19.097	11.182	86765	1.64237	31.362	30.513	22.054	16079	1.35	24.343	24.192	19.396	4867
Females	Alc. Int.(Low)		1.919	17.863	17.913	10.411	44425	1.60393	29.816	29.481	21.207	26501	1.38	21.415	20.912	16.636	9762
Females	Alc. Int.(Med.)		2.103	12.4	11.475	6.49	79410	1.69608	29.506	28.033	20.085	10585	1.746	19.566	15.728	12.451	2787
Females	Alc. Int.(High)		2.155	10.806	9.767	5.487	78180	1.74867	28.348	26.314	18.748	15634	1.089	10.887	13.063	10.112	2146
Females	Smoking(No)		2.134	11.499	10.494	5.913	118201	1.67706	28.267	27.054	19.304	31258	1.405	20.174	19.417	15.396	10821
Females	Smoking(Yes)		1.981	15.071	14.71	8.427	83245	1.62478	30.263	29.655	21.355	23461	1.335	17.737	17.78	14.017	7876
Females	Inc.(Low)		1.814	18.414	19.326	11.286	39881	1.58156	28.471	28.429	20.357	11809	1.414	17.216	16.461	12.957	9894
Females	Inc.(Med.)		2.222	12.115	10.67	6.03	87302	1.57381	30.016	30.077	21.674	19023	1.292	20.864	21.463	17.065	3434
Females	Inc.(High)		2.321	5.804	4.863	2.683	40851	1.83472	26.854	24.003	16.979	17233	1.832	27.353	21.589	17.361	1008
Females	Depriv.(Low)		2.185	11.435	10.213	5.754	76070	1.72046	33.796	31.895	23.209	29454	1.612	32.899	28.943	23.608	3304
Females	Depriv.(Med.)		2.139	12.993	11.849	6.72	72995	1.51635	22.423	23.128	16.202	19905	1.262	15.649	16.453	12.904	7362
Females	Depriv.(High)		1.861	15.299	15.747	9.042	52976	1.72913	26.835	25.082	17.78	6558	1.376	16.529	16.158	12.698	8710
Males	Ages(40-49)		2.282	7.802	6.663	3.702	38332	2.16496	16.84	12.864	8.802	4692	1.671	8.246	6.719	5.198	3136
Males	Ages(50-59)		1.926	16.715	16.709	9.654	54928	1.60127	22.651	22.4	15.676	7406	1.131	7.837	9.15	7.02	5969
Males	Ages(60)		1.81	29.19	30.479	18.866	79512	1.48059	31.059	32.445	23.561	11659	1.494	15.033	13.691	10.723	4383
Males	Alc. Int.(Low)		1.706	24.747	27.071	16.421	20200	1.46602	29.098	30.645	22.088	16262	1.208	13.423	14.664	11.433	6175
Males	Alc. Int.(Med.)		1.884	20.193	20.549	12.093	60242	1.57176	31.277	31.368	22.719	7289	1.538	11.533	10.198	7.928	2775
Males	Alc. Int.(High)		1.872	20.024	20.475	12.042	92087	1.48151	30.391	31.747	22.991	15528	1.478	9.203	8.414	6.503	3860
Males	Smoking(No)		1.988	16.61	16.17	9.331	83537	1.52633	30.311	31.024	22.421	20655	1.24	14.146	15.103	11.798	5255
Males	Smoking(Yes)		1.773	24.294	25.842	15.594	88500	1.46513	29.413	30.982	22.361	19717	1.309	9.339	9.533	7.355	10224
Males	Inc.(Low)		1.679	28.884	31.77	19.756	30294	1.31309	20.943	24.152	16.912	8219	1.437	10.002	9.385	7.263	9432
Males	Inc.(Med.)		1.951	20.829	20.612	12.151	79788	1.46718	31.731	33.334	24.288	12990	1.123	16.323	18.871	14.843	1563
Males	Inc.(High)		2	12.926	12.506	7.091	44801	1.64442	32.845	31.947	23.222	14835	1.741	27.317	22.424	18.039	571
Males	Depriv.(Low)		1.957	19.58	19.325	11.32	65255	1.58167	34.953	34.906	25.647	22272	1.189	21.855	23.96	19.13	2185
Males	Depriv.(Med.)		1.84	20.305	21.044	12.404	60503	1.33984	22.766	25.774	18.174	13651	1.333	12.248	12.296	9.56	5450
Males	Depriv.(High)		1.744	22.543	24.314	14.547	46808	1.5063	25.251	26.143	18.526	5387	1.31	7.237	7.387	5.669	8502
Ages(40-49)	Alc. Int.(Low)		2.297	8.892	7.561	4.22	12584	2.13465	17.92	13.899	9.538	6039	1.588	9.83	8.419	6.526	3310
Ages(40-49)	Alc. Int.(Med.)		2.5	5.701	4.449	2.461	36849	1.85389	12.976	11.265	7.61	2720	1.277	7.046	7.363	5.645	1364
Ages(40-49)	Alc. Int.(High)		2.232	4.841	4.205	2.307	34715	1.77904	10.409	9.344	6.259	3675	1.186	5.064	5.683	4.328	1317
Ages(40-49)	Smoking(No)		2.363	4.572	3.757	2.065	50810	2.14157	16.468	12.687	8.671	6862	1.762	11.652	9.113	7.105	4011
Ages(40-49)	Smoking(Yes)		2.325	7.663	6.431	3.573	33219	1.79338	12.323	11.008	7.419	6173	1.258	5.134	5.446	4.154	3515
Ages(40-49)	Inc.(Low)		2.034	10.159	9.668	5.413	8757	1.67608	12.697	12.046	8.126	3409	1.467	7.206	6.618	5.091	4380
Ages(40-49)	Inc.(Med.)		2.368	5.88	4.834	2.67	37305	2.11441	16.505	12.859	8.788	3425	1.632	12.121	10.166	7.921	1212
Ages(40-49)	Inc.(High)		2.641	4.086	3.012	1.662	31039	2.11067	14.254	11.057	7.51	4967	2.754	18.404	9.884	7.895	380
Ages(40-49)	Depriv.(Low)		2.334	4.01	3.332	1.826	28255	1.84529	15.887	13.909	9.483	6348	1.164	11.664	13.194	10.236	1143
Ages(40-49)	Depriv.(Med.)		2.496	5.543	4.33	2.394	29571	1.69558	10.57	9.912	6.638	4911	1.546	8.742	7.665	5.924	2988
Ages(40-49)	Depriv.(High)		2.262	8.07	6.953	3.866	26304	3.42977	18.825	9.643	6.708	2102	1.817	7.02	5.273	4.081	3700
Ages(50-59)	Alc. Int.(Low)		1.874	17	17.381	10.065	19921	1.81674	24.874	22.34	15.699	9217	1.408	15.559	14.917	11.695	5250
Ages(50-59)	Alc. Int.(Med.)		2.033	12.872	12.273	6.957	46759	1.80171	24.398	22.04	15.467	4028	1.578	13.036	11.289	8.808	2123
Ages(50-59)	Alc. Int.(High)		2.124	12.033	11.034	6.231	57663	2.01995	23.64	19.478	13.6	5728	1.124	6.781	7.975	6.099	2394
Ages(50-59)	Smoking(No)		2.235	11.453	10.027	5.651	69190	1.9602	25.222	21.358	14.997	11449	1.278	14.768	15.363	12.02	5499
Ages(50-59)	Smoking(Yes)		1.877	15.268	15.602	8.955	54884	1.62957	21.727	21.189	14.77	8321	1.418	10.419	9.897	7.665	6719
Ages(50-59)	Inc.(Low)		1.716	17.759	19.506	11.376	16640	1.79822	21.847	19.702	13.706	4903	1.439	11.132	10.444	8.104	7219
Ages(50-59)	Inc.(Med.)		2.229	13.771	12.123	6.898	56042	1.74164	24.894	23.099	16.255	5229	1.308	17.439	17.78	14.008	1492
Ages(50-59)	Inc.(High)		2.124	9.628	8.806	4.922	37468	1.86646	23.957	21.037	14.727	7510	1.527	22.446	20.245	16.129	496
Ages(50-59)	Depriv.(Low)		2.187	11.215	10.009	5.634	46806	1.96749	28.509	24.237	17.202	10237	1.38	23.198	22.665	18.112	1811
Ages(50-59)	Depriv.(Med.)		2.123	12.973	11.907	6.752	44283	1.63538	18.888	18.35	12.657	7166	1.326	11.355	11.458	8.887	4512
Ages(50-59)	Depriv.(High)		1.836	16.136	16.787	9.683	33253	1.62552	17.702	17.278	11.867	2823	1.312	9.4	9.574	7.388	6429
Ages(60)	Alc. Int.(Low)		1.781	26.089	27.625	16.831	32120	1.4853	31.115	32.432	23.553	12338	1.31	22.292	22.683	18.099	4503
Ages(60)	Alc. Int.(Med.)		1.921	24.529	24.571	14.773	56043	1.66171	33.301	32.168	23.41	5156	1.959	22.303	16.404	13.065	1393
Ages(60)	Alc. Int.(High)		1.891	23.266	23.592	14.104	77888	1.65878	30.936	29.885	21.553	9507	1.806	16.139	12.488	9.824	1537
Ages(60)	Smoking(No)		1.977	20.837	20.401	12.02	81737	1.63009	31.419	30.729	22.224	15920	1.304	22.324	22.789	18.186	3926
Ages(60)	Smoking(Yes)		1.81	27.442	28.694	17.592	83641	1.50898	31.405	32.381	23.522	11904	1.437	17.654	16.658	13.126	5234
Ages(60)	Inc.(Low)		1.729	27.31	29.493	18.132	44777	1.39074	28.192	30.823	22.2	5473	1.48	17.9	16.475	12.989	5058
Ages(60)	Inc.(Med.)		1.962	23.281	22.947	13.692	73743	1.57787	32.228	32.235	23.431	9671	1.28	24.742	25.587	20.559	1289
Ages(60)	Inc.(High)		1.926	19.093	19.084	11.158	17144	1.7062	32.403	30.722	22.247	9291	2.196	39.097	28.14	23.118	372
Ages(60)	Depriv.(Low)		2.002	22.556	21.88	12.995	66263	1.66426	36.145	34.931	25.703	15337	1.568	35.968	32.422	26.662	1564
Ages(60)	Depriv.(Med.)		1.88	23.906	24.344	14.607	59643	1.44512	24.443	26.108	18.475	9721	1.335	19.265	19.311	15.284	3278
Ages(60)	Depriv.(High)		1.729	27.536	29.73	18.301	40227	1.51312	28.254	29.118	20.88	3319	1.326	14.297	14.424	11.272	4693
Alc. Int.(Low)	Smoking(No)		1.93	16.642	16.608	9.592	38260	1.60451	29.692	29.35	21.102	22998	1.237	18.54	19.771	15.631	7869
Alc. Int.(Low)	Smoking(Yes)		1.736	24.773	26.756	16.212	26049	1.49653	29.567	30.688	22.136	20094	1.43	18.3	17.34	13.685	8038
Alc. Int.(Low)	Inc.(Low)		1.678	24.282	26.901	16.294	20100	1.44298	26.31	28.085	20.03	12197	1.491	17.432	15.939	12.553	8715
Alc. Int.(Low)	Inc.(Med.)		2.035	17.631	16.841	9.761	25387	1.51979	30.724	31.535	22.834	14886	1.174	20.405	22.624	17.994	2712
Alc. Int.(Low)	Inc.(High)		2.165	12.419	11.197	6.334	6978	1.83853	31.559	28.36	20.397	9825	1.799	29.981	24.171	19.548	752
Alc. Int.(Low)	Depriv.(Low)		2.005	17.781	17.198	9.978	19442	1.63207	35.628	34.864	25.633	21999	1.606	32.745	28.872	23.544	2850
Alc. Int.(Low)	Depriv.(Med.)		1.965	20	19.679	11.55	21940	1.39805	22.688	24.886	17.509	16346	1.181	15.708	17.444	13.689	5917
Alc. Int.(Low)	Depriv.(High)		1.639	22.041	24.932	14.932	23152	1.65526	25.172	24.287	17.139	5362	1.295	14.803	15.232	11.919	7526
Alc. Int.(Med.)	Smoking(No)		2.077	12.796	11.975	6.786	82352	1.6082	29.283	28.897	20.74	10670	2.008	21.488	15.435	12.278	2199
Alc. Int.(Med.)	Smoking(Yes)		1.892	20.049	20.333	11.955	56814	1.65471	31.605	30.593	22.123	7309	1.367	11.835	11.627	9.031	3355
Alc. Int.(Med.)	Inc.(Low)		1.807	22.534	23.663	14.127	27146	1.63086	27.603	26.954	19.208	2702	1.476	12.013	11.02	8.571	3220
Alc. Int.(Med.)	Inc.(Med.)		2.064	14.973	14.109	8.074	64067	1.51757	31.19	32.039	23.245	6195	1.664	21.874	18.387	14.624	930
Alc. Int.(Med.)	Inc.(High)		2.115	8.35	7.658	4.256	28288	1.77976	29.633	27.192	19.449	7044	1.987	26.309	19.395	15.562	347
Alc. Int.(Med.)	Depriv.(Low)		2.034	14.074	13.425	7.652	52338	1.65405	34.085	33.041	24.125	10574	1.673	31.103	26.551	21.55	942
Alc. Int.(Med.)	Depriv.(Med.)		2.019	15.851	15.228	8.753	50164	1.55277	23.332	23.626	16.596	5640	1.498	12.087	10.947	8.517	1996
Alc. Int.(Med.)	Depriv.(High)		1.855	18.161	18.723	10.91	36974	1.88652	30.672	27.016	19.347	2052	1.692	11.833	9.601	7.482	2780
Alc. Int.(High)	Smoking(No)		2.118	13.053	12.01	6.813	81026	1.60393	28.122	27.798	19.865	15978	1.413	14.479	13.829	10.814	1572
Alc. Int.(High)	Smoking(Yes)		1.846	18.271	18.912	11.028	88734	1.59849	30.68	30.412	21.954	15291	1.041	6.825	8.614	6.583	4466
Alc. Int.(High)	Inc.(Low)		1.706	22.443	24.616	14.739	22851	1.68649	25.542	24.302	17.162	3671	1.48	7.823	7.133	5.496	3657
Alc. Int.(High)	Inc.(Med.)		2.023	16.976	16.29	9.414	77580	1.53906	30.972	31.514	22.825	9884	1.022	14.124	17.727	13.867	750
Alc. Int.(High)	Inc.(High)		2.042	9.836	9.328	5.215	50375	1.61157	28.388	27.967	20.001	14544	1.733	25.104	20.579	16.477	352
Alc. Int.(High)	Depriv.(Low)		2.047	15.377	14.599	8.371	69438	1.7102	33.39	31.63	22.989	18087	1.045	18.397	22.415	17.764	957
Alc. Int.(High)	Depriv.(Med.)		1.893	15.342	15.561	8.933	61254	1.42302	22.688	24.557	17.265	9951	1.518	10.754	9.608	7.455	2106
Alc. Int.(High)	Depriv.(High)		1.87	17.411	17.833	10.349	39395	1.52226	27.615	28.344	20.266	3755	1.22	5.758	6.285	4.799	3105
Smoking(No)	Inc.(Low)		1.816	19.114	20.038	11.744	31964	1.53407	28.045	28.624	20.493	7661	1.552	18.328	16.228	12.807	7371
Smoking(No)	Inc.(Med.)		2.205	14.007	12.451	7.092	90142	1.55251	30.207	30.557	22.053	17272	1.254	19.226	20.268	16.051	3165
Smoking(No)	Inc.(High)		2.212	8.085	7.113	3.953	51302	1.68135	27.557	26.313	18.723	20509	1.737	24.719	20.202	16.162	1157
Smoking(No)	Depriv.(Low)		2.146	12.834	11.668	6.612	83509	1.70204	33.462	31.803	23.127	29260	1.577	30.441	27.089	21.979	2648
Smoking(No)	Depriv.(Med.)		2.031	13.466	12.859	7.309	73184	1.46753	22.889	24.199	17.006	17747	1.135	14.52	16.695	13.061	6523
Smoking(No)	Depriv.(High)		1.95	15.331	15.165	8.701	44800	1.58882	26.676	26.547	18.873	5998	1.406	16.345	15.689	12.323	7287
Smoking(Yes)	Inc.(Low)		1.69	26.176	28.774	17.608	37852	1.44479	24.205	25.864	18.285	12141	1.292	10.849	11.198	8.673	11646
Smoking(Yes)	Inc.(Med.)		1.922	19.015	19.045	11.132	76588	1.50708	31.836	32.847	23.904	14387	1.216	20.263	21.867	17.374	1744
Smoking(Yes)	Inc.(High)		1.956	11.746	11.584	6.532	34230	1.79328	33.487	30.707	22.268	11137	1.811	32.752	26.478	21.538	390
Smoking(Yes)	Depriv.(Low)		1.941	18.653	18.529	10.807	57359	1.60537	35.694	35.306	25.992	22472	1.332	26.926	27.031	21.825	2795
Smoking(Yes)	Depriv.(Med.)		1.892	19.651	19.932	11.695	59777	1.42264	22.961	24.85	17.49	15763	1.466	13.5	12.48	9.739	6120
Smoking(Yes)	Depriv.(High)		1.712	21.433	23.478	13.976	54408	1.64556	25.67	24.883	17.596	5916	1.256	8.7	9.226	7.103	9686
Inc.(Low)	Depriv.(Low)		1.822	21.486	22.435	13.313	16750	1.41678	32.374	34.782	25.469	8901	1.512	28.866	26.446	21.396	2823
Inc.(Low)	Depriv.(Med.)		1.707	22.058	24.198	14.457	23324	1.56506	21.123	21.265	14.806	8314	1.445	13.745	12.866	10.045	6700
Inc.(Low)	Depriv.(High)		1.709	24.532	26.807	16.239	30008	1.58296	17.062	17.021	11.668	3111	1.357	9.338	9.227	7.123	10207
Inc.(Med.)	Depriv.(Low)		2.116	16.52	15.257	8.79	65141	1.63311	36.6	35.812	26.431	17695	1.371	29.497	29.017	23.568	1065
Inc.(Med.)	Depriv.(Med.)		2.045	16.367	15.558	8.963	62045	1.34691	22.634	25.53	17.988	11363	1.16	15.197	17.148	13.439	2076
Inc.(Med.)	Depriv.(High)		1.915	15.923	15.995	9.207	39720	1.556	27.086	27.369	19.507	3245	1.213	18.128	19.646	15.518	1901
Inc.(High)	Depriv.(Low)		2.135	9.544	8.689	4.854	39654	1.80101	31.763	28.974	20.874	19565	1.819	29.301	23.377	18.876	445
Inc.(High)	Depriv.(Med.)		2.062	9.349	8.784	4.901	29933	1.60151	24.31	24.043	16.933	9136	1.624	21.995	18.863	15.007	673
Inc.(High)	Depriv.(High)		1.971	9.98	9.772	5.465	15937	1.63005	31.526	30.835	22.31	3559	1.827	30.563	24.39	19.745	471
Alc. Int.(Low)	Ages(40-49)	Females	2.5	7.571	5.934	3.305	8352
Alc. Int.(Low)	Ages(40-49)	Males	2.157	11.811	10.679	6.026	4232
Alc. Int.(Low)	Ages(50-59)	Females	1.864	14.438	14.842	8.485	13942
Alc. Int.(Low)	Ages(50-59)	Males	1.907	22.885	23.054	13.748	5979
Alc. Int.(Low)	Ages(60)	Females	1.915	23.788	23.882	14.306	22131
Alc. Int.(Low)	Ages(60)	Males	1.602	31.315	35.392	22.425	9989
Alc. Int.(Med.)	Ages(40-49)	Females	2.555	4.024	3.063	1.687	20509
Alc. Int.(Med.)	Ages(40-49)	Males	2.48	7.798	6.162	3.433	16340
Alc. Int.(Med.)	Ages(50-59)	Females	2.313	10.271	8.7	4.883	27752
Alc. Int.(Med.)	Ages(50-59)	Males	1.852	16.716	17.264	9.986	19007
Alc. Int.(Med.)	Ages(60)	Females	2.007	19.584	18.941	11.085	31149
Alc. Int.(Med.)	Ages(60)	Males	1.871	30.556	31.169	19.386	24894
Alc. Int.(High)	Ages(40-49)	Females	2.484	2.754	2.147	1.176	17012
Alc. Int.(High)	Ages(40-49)	Males	2.164	6.852	6.144	3.395	17703
Alc. Int.(High)	Ages(50-59)	Females	2.511	8.367	6.544	3.655	27798
Alc. Int.(High)	Ages(50-59)	Males	1.991	15.469	15.035	8.629	29865
Alc. Int.(High)	Ages(60)	Females	2.054	16.844	15.956	9.212	33370
Alc. Int.(High)	Ages(60)	Males	1.839	27.993	28.933	17.77	44518
Smoking(No)	Ages(40-49)	Females	2.276	3.124	2.655	1.449	28438
Smoking(No)	Ages(40-49)	Males	2.467	6.486	5.136	2.847	22372
Smoking(No)	Ages(50-59)	Females	2.404	9.32	7.605	4.256	40857
Smoking(No)	Ages(50-59)	Males	2.114	14.541	13.418	7.662	28333
Smoking(No)	Ages(60)	Females	2.058	18.007	17.043	9.892	48906
Smoking(No)	Ages(60)	Males	1.906	25.006	25.191	15.19	32831
Smoking(No)	Alc. Int.(Low)	Females	1.975	15.257	14.928	8.56	27839
Smoking(No)	Alc. Int.(Low)	Males	1.854	20.341	20.956	12.35	10421
Smoking(No)	Alc. Int.(Low)	Ages(40-49)	2.125	6.269	5.713	3.147	7975
Smoking(No)	Alc. Int.(Low)	Ages(50-59)	1.997	13.88	13.447	7.659	11751
Smoking(No)	Alc. Int.(Low)	Ages(60)	1.904	22.623	22.819	13.591	18534
Smoking(No)	Alc. Int.(Med.)	Females	2.199	10.828	9.608	5.4	49667
Smoking(No)	Alc. Int.(Med.)	Males	1.97	15.768	15.467	8.891	32685
Smoking(No)	Alc. Int.(Med.)	Ages(40-49)	2.642	4.662	3.441	1.903	23912
Smoking(No)	Alc. Int.(Med.)	Ages(50-59)	2.291	11.262	9.636	5.428	28314
Smoking(No)	Alc. Int.(Med.)	Ages(60)	1.948	20.473	20.284	11.937	30125
Smoking(No)	Alc. Int.(High)	Females	2.254	9.744	8.442	4.725	40631
Smoking(No)	Alc. Int.(High)	Males	2.055	16.342	15.473	8.912	40395
Smoking(No)	Alc. Int.(High)	Ages(40-49)	2.223	3.804	3.312	1.81	18899
Smoking(No)	Alc. Int.(High)	Ages(50-59)	2.333	10.7	9	5.06	29091
Smoking(No)	Alc. Int.(High)	Ages(60)	2.058	20.178	19.129	11.218	33036
Smoking(Yes)	Ages(40-49)	Females	2.767	5.99	4.245	2.363	17353
Smoking(Yes)	Ages(40-49)	Males	2.123	9.577	8.765	4.897	15866
Smoking(Yes)	Ages(50-59)	Females	2.025	11.719	11.206	6.319	28471
Smoking(Yes)	Ages(50-59)	Males	1.8	19.066	20.126	11.797	26413
Smoking(Yes)	Ages(60)	Females	1.929	21.713	21.678	12.843	37421
Smoking(Yes)	Ages(60)	Males	1.76	32.01	34.002	21.437	46220
Smoking(Yes)	Alc. Int.(Low)	Females	1.862	22.122	22.704	13.503	16389
Smoking(Yes)	Alc. Int.(Low)	Males	1.604	29.315	33.237	20.807	9660
Smoking(Yes)	Alc. Int.(Low)	Ages(40-49)	2.451	13.269	10.729	6.097	4576
Smoking(Yes)	Alc. Int.(Low)	Ages(50-59)	1.767	21.382	22.861	13.581	8085
Smoking(Yes)	Alc. Int.(Low)	Ages(60)	1.668	30.676	33.809	21.258	13388
Smoking(Yes)	Alc. Int.(Med.)	Females	2.017	15.103	14.519	8.317	29471
Smoking(Yes)	Alc. Int.(Med.)	Males	1.832	25.272	26.225	15.876	27343
Smoking(Yes)	Alc. Int.(Med.)	Ages(40-49)	2.349	7.561	6.283	3.491	12863
Smoking(Yes)	Alc. Int.(Med.)	Ages(50-59)	1.818	15.435	16.198	9.313	18319
Smoking(Yes)	Alc. Int.(Med.)	Ages(60)	1.91	29.187	29.35	18.091	25632
Smoking(Yes)	Alc. Int.(High)	Females	2.069	11.876	11.145	6.289	37320
Smoking(Yes)	Alc. Int.(High)	Males	1.786	22.827	24.18	14.469	51414
Smoking(Yes)	Alc. Int.(High)	Ages(40-49)	2.226	6.026	5.254	2.897	15743
Smoking(Yes)	Alc. Int.(High)	Ages(50-59)	1.979	13.356	13.043	7.411	28430
Smoking(Yes)	Alc. Int.(High)	Ages(60)	1.805	25.477	26.72	16.21	44560
Inc.(Low)	Ages(40-49)	Females	1.988	7.533	7.315	4.045	5290
Inc.(Low)	Ages(40-49)	Males	2.086	14.103	13.157	7.499	3467
Inc.(Low)	Ages(50-59)	Females	1.747	13.894	15.096	8.617	9783
Inc.(Low)	Ages(50-59)	Males	1.697	23.14	25.465	15.313	6857
Inc.(Low)	Ages(60)	Females	1.83	22.396	23.287	13.883	24808
Inc.(Low)	Ages(60)	Males	1.662	33.305	36.65	23.411	19969
Inc.(Low)	Alc. Int.(Low)	Females	1.732	21.472	23.312	13.87	13691
Inc.(Low)	Alc. Int.(Low)	Males	1.615	30.286	34.12	21.47	6409
Inc.(Low)	Alc. Int.(Low)	Ages(40-49)	2.098	13.974	12.972	7.389	2612
Inc.(Low)	Alc. Int.(Low)	Ages(50-59)	1.515	20.026	24.145	14.362	5048
Inc.(Low)	Alc. Int.(Low)	Ages(60)	1.706	28.127	30.641	18.947	12440
Inc.(Low)	Alc. Int.(Med.)	Females	1.904	17.549	17.713	10.281	15855
Inc.(Low)	Alc. Int.(Med.)	Males	1.74	29.291	31.427	19.529	11291
Inc.(Low)	Alc. Int.(Med.)	Ages(40-49)	1.845	7.595	7.901	4.366	3917
Inc.(Low)	Alc. Int.(Med.)	Ages(50-59)	1.742	16.634	18.073	10.47	6399
Inc.(Low)	Alc. Int.(Med.)	Ages(60)	1.837	28.006	28.961	17.79	16830
Inc.(Low)	Alc. Int.(High)	Females	1.826	15.642	16.354	9.411	10307
Inc.(Low)	Alc. Int.(High)	Males	1.666	27.89	30.896	19.117	12544
Inc.(Low)	Alc. Int.(High)	Ages(40-49)	2.277	10.136	8.707	4.882	2212
Inc.(Low)	Alc. Int.(High)	Ages(50-59)	1.965	16.901	16.62	9.607	5163
Inc.(Low)	Alc. Int.(High)	Ages(60)	1.644	26.006	29.154	17.861	15475
Inc.(Low)	Smoking(No)	Females	1.925	16.395	16.396	9.459	20531
Inc.(Low)	Smoking(No)	Males	1.707	23.983	26.243	15.849	11433
Inc.(Low)	Smoking(No)	Ages(40-49)	1.576	5.867	7.077	3.867	4112
Inc.(Low)	Smoking(No)	Ages(50-59)	1.874	14.793	15.138	8.669	7821
Inc.(Low)	Smoking(No)	Ages(60)	1.83	23.376	24.3	14.562	20031
Inc.(Low)	Smoking(No)	Alc. Int.(Low)	1.892	21.362	21.659	12.821	10366
Inc.(Low)	Smoking(No)	Alc. Int.(Med.)	1.743	17.708	19.201	11.188	13264
Inc.(Low)	Smoking(No)	Alc. Int.(High)	1.831	18.59	19.361	11.313	8318
Inc.(Low)	Smoking(Yes)	Females	1.732	20.516	22.292	13.194	19176
Inc.(Low)	Smoking(Yes)	Males	1.67	31.814	34.983	22.141	18676
Inc.(Low)	Smoking(Yes)	Ages(40-49)	2.334	14.144	11.964	6.82	4619
Inc.(Low)	Smoking(Yes)	Ages(50-59)	1.627	20.295	23.161	13.739	8749
Inc.(Low)	Smoking(Yes)	Ages(60)	1.678	30.5	33.494	21.027	24483
Inc.(Low)	Smoking(Yes)	Alc. Int.(Low)	1.535	27.439	32.169	19.994	9618
Inc.(Low)	Smoking(Yes)	Alc. Int.(Med.)	1.861	27.1	27.777	16.963	13765
Inc.(Low)	Smoking(Yes)	Alc. Int.(High)	1.655	24.515	27.428	16.652	14419
Inc.(Med.)	Ages(40-49)	Females	2.485	4.098	3.204	1.763	20368
Inc.(Med.)	Ages(40-49)	Males	2.336	8.083	6.757	3.761	16937
Inc.(Med.)	Ages(50-59)	Females	2.495	10.852	8.588	4.838	31788
Inc.(Med.)	Ages(50-59)	Males	2.074	17.621	16.569	9.598	24254
Inc.(Med.)	Ages(60)	Females	2.111	17.839	16.527	9.58	35146
Inc.(Med.)	Ages(60)	Males	1.901	28.172	28.432	17.437	38597
Inc.(Med.)	Alc. Int.(Low)	Females	2.162	15.156	13.726	7.858	16963
Inc.(Med.)	Alc. Int.(Low)	Males	1.898	22.573	22.823	13.592	8424
Inc.(Med.)	Alc. Int.(Low)	Ages(40-49)	2.47	7.496	5.941	3.306	5838
Inc.(Med.)	Alc. Int.(Low)	Ages(50-59)	2.246	16.36	14.359	8.261	8800
Inc.(Med.)	Alc. Int.(Low)	Ages(60)	1.908	24.002	24.165	14.494	10749
Inc.(Med.)	Alc. Int.(Med.)	Females	2.258	11.563	10.029	5.656	35293
Inc.(Med.)	Alc. Int.(Med.)	Males	1.951	19.095	18.892	11.041	28774
Inc.(Med.)	Alc. Int.(Med.)	Ages(40-49)	2.505	5.897	4.595	2.544	17648
Inc.(Med.)	Alc. Int.(Med.)	Ages(50-59)	2.264	13.467	11.688	6.643	22370
Inc.(Med.)	Alc. Int.(Med.)	Ages(60)	1.946	22.801	22.611	13.464	24049
Inc.(Med.)	Alc. Int.(High)	Females	2.233	11.202	9.811	5.523	35015
Inc.(Med.)	Alc. Int.(High)	Males	1.961	21.624	21.316	12.614	42565
Inc.(Med.)	Alc. Int.(High)	Ages(40-49)	2.156	5.178	4.651	2.552	13794
Inc.(Med.)	Alc. Int.(High)	Ages(50-59)	2.191	13.124	11.718	6.65	24858
Inc.(Med.)	Alc. Int.(High)	Ages(60)	1.987	23.37	22.813	13.61	38928
Inc.(Med.)	Smoking(No)	Females	2.309	11.274	9.579	5.397	51527
Inc.(Med.)	Smoking(No)	Males	2.134	17.599	16.158	9.354	38615
Inc.(Med.)	Smoking(No)	Ages(40-49)	2.657	5.556	4.089	2.268	22355
Inc.(Med.)	Smoking(No)	Ages(50-59)	2.447	12.328	9.961	5.64	30849
Inc.(Med.)	Smoking(No)	Ages(60)	2.077	20.328	19.131	11.224	36938
Inc.(Med.)	Smoking(No)	Alc. Int.(Low)	2.138	15.003	13.713	7.846	15880
Inc.(Med.)	Smoking(No)	Alc. Int.(Med.)	2.244	12.986	11.35	6.437	38338
Inc.(Med.)	Smoking(No)	Alc. Int.(High)	2.2	14.646	13.058	7.459	35905
Inc.(Med.)	Smoking(Yes)	Females	2.128	13.352	12.236	6.95	35596
Inc.(Med.)	Smoking(Yes)	Males	1.849	23.847	24.589	14.764	40992
Inc.(Med.)	Smoking(Yes)	Ages(40-49)	2.048	6.3	5.944	3.272	14886
Inc.(Med.)	Smoking(Yes)	Ages(50-59)	2.063	15.625	14.737	8.459	25085
Inc.(Med.)	Smoking(Yes)	Ages(60)	1.884	26.189	26.612	16.159	36617
Inc.(Med.)	Smoking(Yes)	Alc. Int.(Low)	1.931	21.937	21.891	12.984	9458
Inc.(Med.)	Smoking(Yes)	Alc. Int.(Med.)	1.916	17.998	18.073	10.512	25591
Inc.(Med.)	Smoking(Yes)	Alc. Int.(High)	1.922	18.956	18.983	11.093	41505
Inc.(High)	Ages(40-49)	Females	3.353	2.687	1.561	0.873	16041
Inc.(High)	Ages(40-49)	Males	2.399	5.596	4.542	2.507	14998
Inc.(High)	Ages(50-59)	Females	2.308	6.138	5.172	2.856	18416
Inc.(High)	Ages(50-59)	Males	2.062	12.952	12.2	6.918	19052
Inc.(High)	Ages(60)	Females	2.07	12.655	11.876	6.725	6394
Inc.(High)	Ages(60)	Males	1.891	22.809	23.131	13.795	10750
Inc.(High)	Alc. Int.(Low)	Females	1.978	7.883	7.69	4.26	4437
Inc.(High)	Alc. Int.(Low)	Males	2.38	20.246	17.038	9.957	2541
Inc.(High)	Alc. Int.(Low)	Ages(40-49)	2.015	4.403	4.215	2.3	2609
Inc.(High)	Alc. Int.(Low)	Ages(50-59)	2.467	15.017	12.118	6.933	3029
Inc.(High)	Alc. Int.(Low)	Ages(60)	1.998	22.274	21.64	12.836	1340
Inc.(High)	Alc. Int.(Med.)	Females	2.425	5.789	4.651	2.571	14860
Inc.(High)	Alc. Int.(Med.)	Males	1.98	11.157	10.885	6.122	13428
Inc.(High)	Alc. Int.(Med.)	Ages(40-49)	3.405	4.848	2.8	1.575	12061
Inc.(High)	Alc. Int.(Med.)	Ages(50-59)	1.974	8.856	8.657	4.816	12105
Inc.(High)	Alc. Int.(Med.)	Ages(60)	1.877	17.63	18.004	10.459	4121
Inc.(High)	Alc. Int.(High)	Females	2.377	5.399	4.419	2.436	21548
Inc.(High)	Alc. Int.(High)	Males	1.971	13.11	12.847	7.292	28827
Inc.(High)	Alc. Int.(High)	Ages(40-49)	2.322	3.562	2.971	1.625	16365
Inc.(High)	Alc. Int.(High)	Ages(50-59)	2.151	9.326	8.431	4.707	22330
Inc.(High)	Alc. Int.(High)	Ages(60)	1.936	19.257	19.17	11.216	11680
Inc.(High)	Smoking(No)	Females	2.427	5.372	4.31	2.379	25813
Inc.(High)	Smoking(No)	Males	2.133	10.824	9.875	5.547	25489
Inc.(High)	Smoking(No)	Ages(40-49)	2.583	3.248	2.441	1.342	20048
Inc.(High)	Smoking(No)	Ages(50-59)	2.282	8.794	7.523	4.196	22425
Inc.(High)	Smoking(No)	Ages(60)	2.062	16.984	16.041	9.266	8828
Inc.(High)	Smoking(No)	Alc. Int.(Low)	1.974	9.348	9.14	5.097	4748
Inc.(High)	Smoking(No)	Alc. Int.(Med.)	2.287	7.272	6.194	3.434	19014
Inc.(High)	Smoking(No)	Alc. Int.(High)	2.225	8.444	7.392	4.115	27535
Inc.(High)	Smoking(Yes)	Females	2.208	6.598	5.802	3.205	14978
Inc.(High)	Smoking(Yes)	Males	1.897	15.664	15.863	9.121	19252
Inc.(High)	Smoking(Yes)	Ages(40-49)	2.737	5.673	4.059	2.256	10949
Inc.(High)	Smoking(Yes)	Ages(50-59)	1.971	10.924	10.699	6.01	14991
Inc.(High)	Smoking(Yes)	Ages(60)	1.822	21.208	22.149	13.124	8290
Inc.(High)	Smoking(Yes)	Alc. Int.(Low)	2.435	18.712	15.398	8.939	2215
Inc.(High)	Smoking(Yes)	Alc. Int.(Med.)	1.94	10.679	10.607	5.951	9242
Inc.(High)	Smoking(Yes)	Alc. Int.(High)	1.907	11.507	11.603	6.536	22767
Depriv.(Low)	Ages(40-49)	Females	2.996	2.961	1.923	1.067	15560
Depriv.(Low)	Ages(40-49)	Males	2.067	5.377	5.028	2.757	12695
Depriv.(Low)	Ages(50-59)	Females	2.347	8.24	6.86	3.821	26276
Depriv.(Low)	Ages(50-59)	Males	2.097	14.956	13.902	7.954	20530
Depriv.(Low)	Ages(60)	Females	2.133	17.615	16.181	9.368	34234
Depriv.(Low)	Ages(60)	Males	1.939	27.757	27.612	16.872	32029
Depriv.(Low)	Alc. Int.(Low)	Females	2.08	15.26	14.291	8.188	13739
Depriv.(Low)	Alc. Int.(Low)	Males	1.907	23.688	23.864	14.291	5703
Depriv.(Low)	Alc. Int.(Low)	Ages(40-49)	2.686	5.409	3.938	2.184	3296
Depriv.(Low)	Alc. Int.(Low)	Ages(50-59)	2.168	14.165	12.781	7.286	5806
Depriv.(Low)	Alc. Int.(Low)	Ages(60)	1.949	23.592	23.375	13.975	10340
Depriv.(Low)	Alc. Int.(Med.)	Females	2.09	10.56	9.808	5.502	30169
Depriv.(Low)	Alc. Int.(Med.)	Males	2.001	18.728	18.147	10.578	22169
Depriv.(Low)	Alc. Int.(Med.)	Ages(40-49)	2.304	3.778	3.177	1.739	12596
Depriv.(Low)	Alc. Int.(Med.)	Ages(50-59)	2.057	10.195	9.607	5.38	17508
Depriv.(Low)	Alc. Int.(Med.)	Ages(60)	2.043	22.571	21.555	12.792	22233
Depriv.(Low)	Alc. Int.(High)	Females	2.374	10.651	8.814	4.957	32098
Depriv.(Low)	Alc. Int.(High)	Males	1.938	19.415	19.311	11.307	37340
Depriv.(Low)	Alc. Int.(High)	Ages(40-49)	2.252	3.857	3.316	1.813	12352
Depriv.(Low)	Alc. Int.(High)	Ages(50-59)	2.297	11.272	9.625	5.422	23459
Depriv.(Low)	Alc. Int.(High)	Ages(60)	1.991	22.217	21.646	12.838	33627
Depriv.(Low)	Smoking(No)	Females	2.215	10.425	9.187	5.155	48922
Depriv.(Low)	Smoking(No)	Males	2.095	16.187	15.075	8.674	34587
Depriv.(Low)	Smoking(No)	Ages(40-49)	2.454	3.338	2.638	1.446	19225
Depriv.(Low)	Smoking(No)	Ages(50-59)	2.271	9.878	8.504	4.763	28763
Depriv.(Low)	Smoking(No)	Ages(60)	2.113	20.073	18.623	10.907	35520
Depriv.(Low)	Smoking(No)	Alc. Int.(Low)	2.103	15.103	14.007	8.019	13268
Depriv.(Low)	Smoking(No)	Alc. Int.(Med.)	2.107	11.737	10.833	6.11	34126
Depriv.(Low)	Smoking(No)	Alc. Int.(High)	2.201	13.025	11.585	6.571	36096
Depriv.(Low)	Smoking(Yes)	Females	2.143	13.214	12.036	6.832	26887
Depriv.(Low)	Smoking(Yes)	Males	1.872	23.404	23.914	14.315	30472
Depriv.(Low)	Smoking(Yes)	Ages(40-49)	2.192	5.349	4.729	2.598	8968
Depriv.(Low)	Smoking(Yes)	Ages(50-59)	2.088	13.32	12.411	7.049	17918
Depriv.(Low)	Smoking(Yes)	Ages(60)	1.914	25.437	25.544	15.433	30473
Depriv.(Low)	Smoking(Yes)	Alc. Int.(Low)	1.893	23.482	23.789	14.237	6104
Depriv.(Low)	Smoking(Yes)	Alc. Int.(Med.)	1.965	18.472	18.167	10.582	18068
Depriv.(Low)	Smoking(Yes)	Alc. Int.(High)	1.94	17.85	17.741	10.306	33164
Depriv.(Low)	Inc.(Low)	Females	1.893	16.062	16.296	9.389	10086
Depriv.(Low)	Inc.(Low)	Males	1.786	29.437	31.025	19.253	6664
Depriv.(Low)	Inc.(Low)	Ages(40-49)	1.698	3.997	4.508	2.441	1188
Depriv.(Low)	Inc.(Low)	Ages(50-59)	1.792	12.758	13.575	7.699	3234
Depriv.(Low)	Inc.(Low)	Ages(60)	1.839	25.286	26.161	15.834	12328
Depriv.(Low)	Inc.(Low)	Alc. Int.(Low)	1.809	22.802	23.915	14.297	3854
Depriv.(Low)	Inc.(Low)	Alc. Int.(Med.)	1.784	19.944	21.191	12.485	6712
Depriv.(Low)	Inc.(Low)	Alc. Int.(High)	1.874	22.392	22.864	13.613	6178
Depriv.(Low)	Inc.(Low)	Smoking(No)	1.997	18.959	18.401	10.739	8921
Depriv.(Low)	Inc.(Low)	Smoking(Yes)	1.699	24.486	26.868	16.278	7759
Depriv.(Low)	Inc.(Med.)	Females	2.253	11.586	10.07	5.679	33828
Depriv.(Low)	Inc.(Med.)	Males	2.061	21.702	20.571	12.152	31313
Depriv.(Low)	Inc.(Med.)	Ages(40-49)	2.458	4.78	3.782	2.084	11131
Depriv.(Low)	Inc.(Med.)	Ages(50-59)	2.199	11.756	10.448	5.894	20375
Depriv.(Low)	Inc.(Med.)	Ages(60)	2.102	23.004	21.49	12.763	33635
Depriv.(Low)	Inc.(Med.)	Alc. Int.(Low)	2.111	16.247	15.031	8.65	8717
Depriv.(Low)	Inc.(Med.)	Alc. Int.(Med.)	2.141	15.233	13.914	7.969	24357
Depriv.(Low)	Inc.(Med.)	Alc. Int.(High)	2.101	17.561	16.33	9.455	32058
Depriv.(Low)	Inc.(Med.)	Smoking(No)	2.247	14.136	12.361	7.045	37573
Depriv.(Low)	Inc.(Med.)	Smoking(Yes)	2.01	19.753	19.082	11.177	27441
Depriv.(Low)	Inc.(High)	Females	2.618	6.234	4.661	2.589	18617
Depriv.(Low)	Inc.(High)	Males	1.992	12.487	12.122	6.859	21037
Depriv.(Low)	Inc.(High)	Ages(40-49)	2.434	3.43	2.733	1.498	13684
Depriv.(Low)	Inc.(High)	Ages(50-59)	2.256	9.741	8.434	4.721	17942
Depriv.(Low)	Inc.(High)	Ages(60)	2.002	19.213	18.614	10.876	8027
Depriv.(Low)	Inc.(High)	Alc. Int.(Low)	2.372	12.752	10.603	6.011	3144
Depriv.(Low)	Inc.(High)	Alc. Int.(Med.)	2.22	8.404	7.37	4.101	13605
Depriv.(Low)	Inc.(High)	Alc. Int.(High)	2.064	9.8	9.2	5.144	22902
Depriv.(Low)	Inc.(High)	Smoking(No)	2.201	7.807	6.898	3.829	25127
Depriv.(Low)	Inc.(High)	Smoking(Yes)	2.067	12.419	11.666	6.599	14472
Depriv.(Med.)	Ages(40-49)	Females	2.284	3.328	2.82	1.54	16299
Depriv.(Med.)	Ages(40-49)	Males	2.685	8.373	6.149	3.443	13272
Depriv.(Med.)	Ages(50-59)	Females	2.454	10.535	8.458	4.758	25096
Depriv.(Med.)	Ages(50-59)	Males	1.927	16.246	16.238	9.361	19187
Depriv.(Med.)	Ages(60)	Females	2.059	19.754	18.709	10.949	31600
Depriv.(Med.)	Ages(60)	Males	1.774	28.6	30.305	18.728	28043
Depriv.(Med.)	Alc. Int.(Low)	Females	2.035	17.709	16.914	9.806	15337
Depriv.(Med.)	Alc. Int.(Low)	Males	1.875	25.3	25.803	15.599	6603
Depriv.(Med.)	Alc. Int.(Low)	Ages(40-49)	1.979	6.635	6.467	3.562	4043
Depriv.(Med.)	Alc. Int.(Low)	Ages(50-59)	2.347	17.504	14.827	8.568	6536
Depriv.(Med.)	Alc. Int.(Low)	Ages(60)	1.873	26.007	26.543	16.108	11361
Depriv.(Med.)	Alc. Int.(Med.)	Females	2.247	12.848	11.216	6.358	28861
Depriv.(Med.)	Alc. Int.(Med.)	Males	1.868	19.922	20.41	11.998	21303
Depriv.(Med.)	Alc. Int.(Med.)	Ages(40-49)	3.255	6.808	4.143	2.334	13026
Depriv.(Med.)	Alc. Int.(Med.)	Ages(50-59)	2.183	13.349	11.96	6.793	16914
Depriv.(Med.)	Alc. Int.(Med.)	Ages(60)	1.876	23.754	24.228	14.527	20224
Depriv.(Med.)	Alc. Int.(High)	Females	2.122	10.563	9.681	5.432	28718
Depriv.(Med.)	Alc. Int.(High)	Males	1.814	19.521	20.47	12.024	32536
Depriv.(Med.)	Alc. Int.(High)	Ages(40-49)	2.092	4.121	3.805	2.076	12474
Depriv.(Med.)	Alc. Int.(High)	Ages(50-59)	1.985	11.231	10.93	6.149	20785
Depriv.(Med.)	Alc. Int.(High)	Ages(60)	1.882	23.114	23.526	14.057	27994
Depriv.(Med.)	Smoking(No)	Females	2.141	11.485	10.447	5.886	43339
Depriv.(Med.)	Smoking(No)	Males	1.935	16.329	16.258	9.375	29845
Depriv.(Med.)	Smoking(No)	Ages(40-49)	2.429	4.613	3.691	2.032	18211
Depriv.(Med.)	Smoking(No)	Ages(50-59)	2.267	11.363	9.819	5.533	25069
Depriv.(Med.)	Smoking(No)	Ages(60)	1.929	20.434	20.406	12.012	29904
Depriv.(Med.)	Smoking(No)	Alc. Int.(Low)	1.929	16.769	16.742	9.676	13725
Depriv.(Med.)	Smoking(No)	Alc. Int.(Med.)	2.076	12.795	11.979	6.788	30099
Depriv.(Med.)	Smoking(No)	Alc. Int.(High)	2.053	12.592	11.903	6.739	29324
Depriv.(Med.)	Smoking(Yes)	Females	2.149	15.187	13.824	7.916	29372
Depriv.(Med.)	Smoking(Yes)	Males	1.776	23.975	25.478	15.346	30405
Depriv.(Med.)	Smoking(Yes)	Ages(40-49)	2.565	7.004	5.35	2.977	11288
Depriv.(Med.)	Smoking(Yes)	Ages(50-59)	2.013	15.152	14.587	8.358	19072
Depriv.(Med.)	Smoking(Yes)	Ages(60)	1.838	27.203	28.132	17.205	29416
Depriv.(Med.)	Smoking(Yes)	Alc. Int.(Low)	1.992	25.06	24.426	14.694	8112
Depriv.(Med.)	Smoking(Yes)	Alc. Int.(Med.)	1.985	20.363	19.874	11.68	19905
Depriv.(Med.)	Smoking(Yes)	Alc. Int.(High)	1.805	17.815	18.784	10.937	31728
Depriv.(Med.)	Inc.(Low)	Females	1.863	18.122	18.614	10.843	13705
Depriv.(Med.)	Inc.(Low)	Males	1.596	27.696	31.607	19.607	9619
Depriv.(Med.)	Inc.(Low)	Ages(40-49)	1.927	7.023	7.018	3.87	2274
Depriv.(Med.)	Inc.(Low)	Ages(50-59)	1.931	17.81	17.767	10.321	5019
Depriv.(Med.)	Inc.(Low)	Ages(60)	1.669	25.472	28.284	17.255	16030
Depriv.(Med.)	Inc.(Low)	Alc. Int.(Low)	1.81	23.606	24.741	14.855	6227
Depriv.(Med.)	Inc.(Low)	Alc. Int.(Med.)	1.828	22.821	23.749	14.191	9041
Depriv.(Med.)	Inc.(Low)	Alc. Int.(High)	1.503	20.039	24.299	14.462	8042
Depriv.(Med.)	Inc.(Low)	Smoking(No)	1.694	17.884	19.843	11.587	11530
Depriv.(Med.)	Inc.(Low)	Smoking(Yes)	1.725	26.057	28.234	17.239	11671
Depriv.(Med.)	Inc.(Med.)	Females	2.321	12.601	10.682	6.051	32739
Depriv.(Med.)	Inc.(Med.)	Males	1.907	20.571	20.729	12.216	29306
Depriv.(Med.)	Inc.(Med.)	Ages(40-49)	2.503	5.867	4.575	2.533	13858
Depriv.(Med.)	Inc.(Med.)	Ages(50-59)	2.386	14.528	12.06	6.886	21233
Depriv.(Med.)	Inc.(Med.)	Ages(60)	1.904	23.091	23.29	13.905	26954
Depriv.(Med.)	Inc.(Med.)	Alc. Int.(Low)	2.115	18.885	17.485	10.183	9270
Depriv.(Med.)	Inc.(Med.)	Alc. Int.(Med.)	2.079	15.029	14.074	8.056	23995
Depriv.(Med.)	Inc.(Med.)	Alc. Int.(High)	1.997	16.659	16.156	9.324	28763
Depriv.(Med.)	Inc.(Med.)	Smoking(No)	2.191	14.113	12.619	7.191	33680
Depriv.(Med.)	Inc.(Med.)	Smoking(Yes)	1.934	19.015	18.944	11.071	28228
Depriv.(Med.)	Inc.(High)	Females	2.106	5.039	4.627	2.535	14358
Depriv.(Med.)	Inc.(High)	Males	2.061	13.237	12.473	7.082	15575
Depriv.(Med.)	Inc.(High)	Ages(40-49)	2.618	4.335	3.224	1.78	11067
Depriv.(Med.)	Inc.(High)	Ages(50-59)	2.045	9.234	8.741	4.874	13070
Depriv.(Med.)	Inc.(High)	Ages(60)	1.958	18.962	18.702	10.921	5796
Depriv.(Med.)	Inc.(High)	Alc. Int.(Low)	2.122	11.522	10.567	5.954	2452
Depriv.(Med.)	Inc.(High)	Alc. Int.(Med.)	2.032	8.391	7.988	4.437	9940
Depriv.(Med.)	Inc.(High)	Alc. Int.(High)	2.067	9.582	8.984	5.018	17538
Depriv.(Med.)	Inc.(High)	Smoking(No)	2.26	8.012	6.908	3.84	17786
Depriv.(Med.)	Inc.(High)	Smoking(Yes)	1.908	11.389	11.484	6.465	12111
Depriv.(High)	Ages(40-49)	Females	2.478	6.642	5.238	2.906	14004
Depriv.(High)	Ages(40-49)	Males	2.134	9.737	8.869	4.959	12300
Depriv.(High)	Ages(50-59)	Females	1.911	13.109	13.193	7.49	18118
Depriv.(High)	Ages(50-59)	Males	1.79	19.736	20.919	12.309	15135
Depriv.(High)	Ages(60)	Females	1.782	22.85	24.244	14.51	20854
Depriv.(High)	Ages(60)	Males	1.694	32.423	35.288	22.382	19373
Depriv.(High)	Alc. Int.(Low)	Females	1.75	20.416	22.007	13.011	15295
Depriv.(High)	Alc. Int.(Low)	Males	1.493	25.268	30.367	18.671	7857
Depriv.(High)	Alc. Int.(Low)	Ages(40-49)	2.369	12.734	10.603	6.011	5224
Depriv.(High)	Alc. Int.(Low)	Ages(50-59)	1.547	19.186	22.814	13.484	7542
Depriv.(High)	Alc. Int.(Low)	Ages(60)	1.597	28.805	32.784	20.47	10386
Depriv.(High)	Alc. Int.(Med.)	Females	1.963	14.51	14.274	8.156	20279
Depriv.(High)	Alc. Int.(Med.)	Males	1.785	22.515	23.864	14.256	16695
Depriv.(High)	Alc. Int.(Med.)	Ages(40-49)	2.119	6.782	6.202	3.424	11157
Depriv.(High)	Alc. Int.(Med.)	Ages(50-59)	1.877	16.037	16.383	9.44	12277
Depriv.(High)	Alc. Int.(Med.)	Ages(60)	1.839	28.879	29.833	18.412	13540
Depriv.(High)	Alc. Int.(High)	Females	1.924	11.648	11.653	6.568	17280
Depriv.(High)	Alc. Int.(High)	Males	1.856	21.77	22.405	13.303	22115
Depriv.(High)	Alc. Int.(High)	Ages(40-49)	2.348	6.993	5.808	3.22	9845
Depriv.(High)	Alc. Int.(High)	Ages(50-59)	2.108	14.682	13.583	7.761	13348
Depriv.(High)	Alc. Int.(High)	Ages(60)	1.751	25.761	27.613	16.813	16202
Depriv.(High)	Smoking(No)	Females	2.017	13.554	13.018	7.403	25801
Depriv.(High)	Smoking(No)	Males	1.894	17.767	18.006	10.464	18999
Depriv.(High)	Smoking(No)	Ages(40-49)	2.247	6.275	5.424	2.994	13293
Depriv.(High)	Smoking(No)	Ages(50-59)	2.144	14.47	13.189	7.529	15262
Depriv.(High)	Smoking(No)	Ages(60)	1.833	23.271	24.165	14.472	16245
Depriv.(High)	Smoking(No)	Alc. Int.(Low)	1.781	18.229	19.417	11.336	11221
Depriv.(High)	Smoking(No)	Alc. Int.(Med.)	2.031	14.78	14.117	8.073	18022
Depriv.(High)	Smoking(No)	Alc. Int.(High)	2.061	14.015	13.215	7.53	15512
Depriv.(High)	Smoking(Yes)	Females	1.76	16.935	18.235	10.578	26887
Depriv.(High)	Smoking(Yes)	Males	1.686	25.716	28.333	17.296	27521
Depriv.(High)	Smoking(Yes)	Ages(40-49)	2.25	9.833	8.536	4.78	12909
Depriv.(High)	Smoking(Yes)	Ages(50-59)	1.665	17.502	19.696	11.485	17823
Depriv.(High)	Smoking(Yes)	Ages(60)	1.686	30.397	33.272	20.865	23676
Depriv.(High)	Smoking(Yes)	Alc. Int.(Low)	1.552	25.502	29.815	18.298	11788
Depriv.(High)	Smoking(Yes)	Alc. Int.(Med.)	1.758	21.319	22.88	13.591	18770
Depriv.(High)	Smoking(Yes)	Alc. Int.(High)	1.79	19.494	20.665	12.144	23757
Depriv.(High)	Inc.(Low)	Females	1.735	20.041	21.764	12.847	16035
Depriv.(High)	Inc.(Low)	Males	1.694	29.544	32.275	20.132	13973
Depriv.(High)	Inc.(Low)	Ages(40-49)	2.091	12.789	11.897	6.741	5281
Depriv.(High)	Inc.(Low)	Ages(50-59)	1.61	19.735	22.722	13.443	8354
Depriv.(High)	Inc.(Low)	Ages(60)	1.714	30.553	33.075	20.729	16373
Depriv.(High)	Inc.(Low)	Alc. Int.(Low)	1.574	25.321	29.319	17.953	9987
Depriv.(High)	Inc.(Low)	Alc. Int.(Med.)	1.799	23.802	25.056	15.066	11357
Depriv.(High)	Inc.(Low)	Alc. Int.(High)	1.793	24.816	26.171	15.826	8606
Depriv.(High)	Inc.(Low)	Smoking(No)	1.809	20.462	21.493	12.69	11474
Depriv.(High)	Inc.(Low)	Smoking(Yes)	1.666	26.983	29.924	18.418	18368
Depriv.(High)	Inc.(Med.)	Females	2.05	12.293	11.632	6.576	20635
Depriv.(High)	Inc.(Med.)	Males	1.843	19.801	20.501	12.051	19085
Depriv.(High)	Inc.(Med.)	Ages(40-49)	2.213	6.911	6.066	3.355	12249
Depriv.(High)	Inc.(Med.)	Ages(50-59)	2.092	15.597	14.533	8.34	14365
Depriv.(High)	Inc.(Med.)	Ages(60)	1.786	24.472	25.883	15.626	13106
Depriv.(High)	Inc.(Med.)	Alc. Int.(Low)	1.868	17.682	18.123	10.532	7368
Depriv.(High)	Inc.(Med.)	Alc. Int.(Med.)	1.934	14.544	14.488	8.282	15637
Depriv.(High)	Inc.(Med.)	Alc. Int.(High)	1.924	16.432	16.443	9.488	16685
Depriv.(High)	Inc.(Med.)	Smoking(No)	2.142	13.535	12.337	7.013	18779
Depriv.(High)	Inc.(Med.)	Smoking(Yes)	1.799	18.107	19.132	11.158	20846
Depriv.(High)	Inc.(High)	Females	2.162	6.408	5.747	3.17	7824
Depriv.(High)	Inc.(High)	Males	1.905	13.381	13.508	7.679	8113
Depriv.(High)	Inc.(High)	Ages(40-49)	3.104	5.114	3.235	1.809	6246
Depriv.(High)	Inc.(High)	Ages(50-59)	1.974	10.113	9.887	5.533	6398
Depriv.(High)	Inc.(High)	Ages(60)	1.738	19.238	20.878	12.268	3293
Depriv.(High)	Inc.(High)	Alc. Int.(Low)	1.838	13.13	13.671	7.766	1365
Depriv.(High)	Inc.(High)	Alc. Int.(Med.)	2.025	8.195	7.824	4.341	4699
Depriv.(High)	Inc.(High)	Alc. Int.(High)	1.979	10.4	10.145	5.685	9868
Depriv.(High)	Inc.(High)	Smoking(No)	2.142	9.015	8.177	4.559	8314
Depriv.(High)	Inc.(High)	Smoking(Yes)	1.841	11.074	11.525	6.479	7594

### Sheet: AST
			UKB Eur. Ancestry					AoU Eur. Ancestry					AoU Afr. Ancestry
Context 1	Context 2	Context 3	OR	AR (%)	AR Prev. Adj. (%)	Disease Prevalence (%)	# of Samples	OR	AR (%)	AR Prev. Adj. (%)	Disease Prevalence (%)	# of Samples	OR	AR (%)	AR Prev. Adj. (%)	Disease Prevalence (%)	# of Samples
			1.799	11.956		7.266	375054	1.44848	19.347		14.465	99477	1.286	18.295		15.006	36552
Females			1.739	12.78	13.158	8.02	202280	1.39274	22.415	23.105	17.442	55940	1.299	24.112	23.926	19.877	19384
Males			1.889	10.999	10.53	6.384	172774	1.54534	14.893	14.091	10.408	41333	1.312	11.578	11.371	9.199	16154
Ages(40-49)			1.949	11.371	10.587	6.436	84265	1.45597	21.938	21.85	16.467	13372	1.208	17.314	18.22	14.897	7834
Ages(50-59)			1.861	11.643	11.297	6.864	124510	1.48402	20.982	20.583	15.467	20236	1.354	19.372	18.58	15.289	12761
Ages(60)			1.702	12.51	13.128	7.988	166277	1.42875	19.133	19.347	14.454	28387	1.243	17.514	18.004	14.733	9543
Alc. Int.(Low)			1.724	15.766	16.34	10.094	64625	1.39623	21.825	22.458	16.922	43725	1.273	20.386	20.541	16.923	16303
Alc. Int.(Med.)			1.771	11.603	11.763	7.135	139652	1.46831	18.391	18.188	13.56	18274	1.374	17.654	16.704	13.702	5722
Alc. Int.(High)			1.873	10.782	10.398	6.297	170267	1.56211	16.596	15.577	11.564	31806	1.282	14.181	14.211	11.552	6172
Smoking(No)			1.857	11.472	11.153	6.771	201738	1.43703	18.926	19.048	14.222	53022	1.285	18.941	18.953	15.568	16470
Smoking(Yes)			1.742	12.488	12.841	7.816	171745	1.46465	20.058	19.88	14.897	44177	1.301	18.058	17.886	14.666	18614
Inc.(Low)			1.659	15.053	16.119	9.922	70175	1.30848	21.931	23.721	17.888	20338	1.282	18.525	18.563	15.233	19740
Inc.(Med.)			1.83	11.324	11.151	6.762	167090	1.53393	19.935	19.035	14.263	32314	1.261	18.365	18.659	15.302	5045
Inc.(High)			2.047	9.758	8.676	5.254	85652	1.48484	16.814	16.47	12.223	32266	1.13	15.824	17.618	14.34	1590
Depriv.(Low)			1.83	10.922	10.756	6.512	141325	1.47071	20.991	20.74	15.585	52896	1.357	29.93	28.803	24.234	5649
Depriv.(Med.)			1.837	11.719	11.504	6.989	133498	1.45732	18.477	18.386	13.71	34332	1.267	16.77	16.975	13.873	13126
Depriv.(High)			1.729	13.745	14.217	8.702	99784	1.32562	14.787	15.939	11.736	12202	1.269	15.647	15.823	12.9	17752
Females	Ages(40-49)		1.911	12.295	11.658	7.108	45933	1.37581	24.7	25.669	19.524	8405	1.171	20.942	22.536	18.577	4511
Females	Ages(50-59)		1.792	12.469	12.509	7.618	69582	1.42455	23.678	23.98	18.173	12425	1.423	26.965	25.009	20.915	6426
Females	Ages(60)		1.635	13.317	14.455	8.824	86765	1.38299	21.884	22.686	17.097	16079	1.309	24.427	24.095	20.033	4867
Females	Alc. Int.(Low)		1.671	16.48	17.518	10.856	44425	1.35478	25.316	26.601	20.278	26501	1.285	25.354	25.369	21.133	9762
Females	Alc. Int.(Med.)		1.716	12.276	12.793	7.777	79410	1.43751	20.795	20.92	15.711	10585	1.452	24.86	22.659	18.873	2787
Females	Alc. Int.(High)		1.835	11.18	10.982	6.656	78180	1.46021	18.493	18.372	13.701	15634	1.394	23.09	21.682	17.987	2146
Females	Smoking(No)		1.784	12.069	12.155	7.389	118201	1.38107	21.556	22.373	16.844	31258	1.31	23.015	22.689	18.806	10821
Females	Smoking(Yes)		1.69	13.753	14.51	8.879	83245	1.41003	23.811	24.302	18.426	23461	1.298	25.999	25.813	21.534	7876
Females	Inc.(Low)		1.625	16.111	17.533	10.847	39881	1.22446	25.983	29.341	22.466	11809	1.267	25.297	25.568	21.296	9894
Females	Inc.(Med.)		1.774	12.176	12.326	7.496	87302	1.48602	22.753	22.307	16.853	19023	1.319	21.505	21.076	17.414	3434
Females	Inc.(High)		2.029	10.201	9.15	5.547	40851	1.44659	19.213	19.233	14.374	17233	1.173	18.985	20.433	16.766	1008
Females	Depriv.(Low)		1.756	11.458	11.707	7.095	76070	1.42677	24.386	24.666	18.734	29454	1.311	35.15	34.7	29.54	3304
Females	Depriv.(Med.)		1.77	12.521	12.698	7.733	72995	1.40885	21.52	21.992	16.554	19905	1.321	22.517	22.047	18.256	7362
Females	Depriv.(High)		1.695	15.034	15.808	9.731	52976	1.18318	16.403	19.369	14.334	6558	1.286	21.281	21.277	17.566	8710
Males	Ages(40-49)		2.009	10.264	9.288	5.63	38332	1.63021	16.094	14.561	10.806	4692	1.291	12.213	12.17	9.853	3136
Males	Ages(50-59)		1.978	10.609	9.741	5.908	54928	1.61912	16.079	14.632	10.856	7406	1.299	11.524	11.416	9.231	5969
Males	Ages(60)		1.795	11.641	11.661	7.077	79512	1.51854	15.223	14.624	10.807	11659	1.175	10.168	11.016	8.852	4383
Males	Alc. Int.(Low)		1.877	14.214	13.701	8.416	20200	1.46614	15.669	15.509	11.468	16262	1.331	12.998	12.608	10.235	6175
Males	Alc. Int.(Med.)		1.865	10.727	10.388	6.288	60242	1.50871	14.471	13.974	10.303	7289	1.231	9.955	10.348	8.324	2775
Males	Alc. Int.(High)		1.91	10.45	9.899	5.991	92087	1.69878	14.58	12.704	9.402	15528	1.217	9.421	9.903	7.953	3860
Males	Smoking(No)		1.99	10.644	9.719	5.897	83537	1.55364	14.726	13.868	10.24	20655	1.312	11.241	11.04	8.925	5255
Males	Smoking(Yes)		1.808	11.299	11.246	6.817	88500	1.5524	15.271	14.396	10.646	19717	1.335	11.93	11.543	9.351	10224
Males	Inc.(Low)		1.717	13.671	14.228	8.705	30294	1.49941	15.842	15.386	11.388	8219	1.377	11.636	10.949	8.874	9432
Males	Inc.(Med.)		1.91	10.396	9.849	5.96	79788	1.62664	15.638	14.168	10.5	12990	1.1	11.717	13.427	10.813	1563
Males	Inc.(High)		2.064	9.345	8.244	4.986	44801	1.55103	14.004	13.201	9.727	14835	1.043	10.344	12.455	9.982	571
Males	Depriv.(Low)		1.938	10.304	9.637	5.833	65255	1.52967	16.156	15.431	11.436	22272	1.575	22.874	19.495	16.201	2185
Males	Depriv.(Med.)		1.943	10.763	10.044	6.091	60503	1.57958	13.763	12.767	9.406	13651	1.189	9.252	9.927	7.963	5450
Males	Depriv.(High)		1.781	12.279	12.387	7.537	46808	1.5783	12.775	11.849	8.706	5387	1.275	10.087	10.162	8.186	8502
Ages(40-49)	Alc. Int.(Low)		1.946	16.326	15.278	9.472	12584	1.41207	24.22	24.69	18.745	6039	1.173	18.313	19.73	16.163	3310
Ages(40-49)	Alc. Int.(Med.)		1.959	11.107	10.294	6.253	36849	1.39432	19.41	20.013	14.963	2720	1.577	21.169	17.962	14.883	1364
Ages(40-49)	Alc. Int.(High)		1.954	9.837	9.128	5.516	34715	1.54282	18.976	18.025	13.469	3675	1.256	13.039	13.304	10.782	1317
Ages(40-49)	Smoking(No)		1.991	10.994	10.039	6.099	50810	1.50976	22.711	21.992	16.613	6862	1.245	18.342	18.823	15.433	4011
Ages(40-49)	Smoking(Yes)		1.905	11.99	11.396	6.939	33219	1.38636	21.092	21.83	16.41	6173	1.215	16.922	17.726	14.481	3515
Ages(40-49)	Inc.(Low)		1.674	16.233	17.23	10.666	8757	1.21747	23.351	26.603	20.182	3409	1.195	18.46	19.581	16.05	4380
Ages(40-49)	Inc.(Med.)		1.919	11.188	10.562	6.412	37305	1.59946	23.673	21.928	16.613	3425	1.261	17.075	17.354	14.191	1212
Ages(40-49)	Inc.(High)		2.201	10.017	8.339	5.074	31039	1.55643	18.915	17.837	13.328	4967	1.406	15.962	14.799	12.105	380
Ages(40-49)	Depriv.(Low)		2.085	10.682	9.352	5.687	28255	1.53792	25.385	24.267	18.478	6348	1.328	27.405	26.764	22.397	1143
Ages(40-49)	Depriv.(Med.)		1.919	10.683	10.08	6.107	29571	1.44733	20.504	20.517	15.394	4911	1.154	14.523	15.917	12.918	2988
Ages(40-49)	Depriv.(High)		1.874	12.917	12.465	7.615	26304	1.21841	15.142	17.5	12.892	2102	1.193	16.346	17.397	14.189	3700
Ages(50-59)	Alc. Int.(Low)		1.816	16.46	16.327	10.12	19921	1.35316	22.867	24.09	18.216	9217	1.498	24.377	21.666	18.038	5250
Ages(50-59)	Alc. Int.(Med.)		1.866	11.497	11.129	6.758	46759	1.61716	20.649	18.903	14.201	4028	1.24	15.915	16.406	13.377	2123
Ages(50-59)	Alc. Int.(High)		1.882	10.056	9.655	5.83	57663	1.80745	18.884	15.723	11.784	5728	1.08	12.827	14.902	12.03	2394
Ages(50-59)	Smoking(No)		1.856	11.012	10.71	6.489	69190	1.43211	19.695	19.875	14.875	11449	1.35	20.521	19.733	16.276	5499
Ages(50-59)	Smoking(Yes)		1.867	12.411	12.01	7.321	54884	1.59146	23.222	21.586	16.332	8321	1.304	18.14	17.929	14.705	6719
Ages(50-59)	Inc.(Low)		1.746	16.337	16.747	10.373	16640	1.24446	23.161	25.972	19.682	4903	1.297	18.549	18.412	15.113	7219
Ages(50-59)	Inc.(Med.)		1.854	11.146	10.852	6.579	56042	1.65451	23.031	20.758	15.701	5229	1.513	21.728	19.091	15.818	1492
Ages(50-59)	Inc.(High)		2.03	9.547	8.552	5.172	37468	1.58383	17.728	16.463	12.264	7510	1.244	18.426	18.931	15.524	496
Ages(50-59)	Depriv.(Low)		1.864	10.271	9.947	6.01	46806	1.57678	23.993	22.48	17.046	10237	1.262	31.68	32.085	27.112	1811
Ages(50-59)	Depriv.(Med.)		1.889	11.36	10.879	6.605	44283	1.41624	19.306	19.659	14.694	7166	1.317	17.601	17.257	14.14	4512
Ages(50-59)	Depriv.(High)		1.833	13.939	13.712	8.408	33253	1.26476	14.226	15.963	11.725	2823	1.427	16.971	15.556	12.755	6429
Ages(60)	Alc. Int.(Low)		1.597	15.165	16.758	10.321	32120	1.3301	21.413	22.883	17.223	12338	1.191	19.353	20.576	16.9	4503
Ages(60)	Alc. Int.(Med.)		1.619	12.073	13.234	8.03	56043	1.63361	19.612	17.784	13.324	5156	1.202	14.763	15.634	12.706	1393
Ages(60)	Alc. Int.(High)		1.842	11.745	11.503	6.99	77888	1.60009	17.033	15.672	11.655	9507	1.278	13.557	13.626	11.061	1537
Ages(60)	Smoking(No)		1.792	12.17	12.211	7.427	81737	1.41484	18.475	18.831	14.039	15920	1.347	19.503	18.786	15.461	3926
Ages(60)	Smoking(Yes)		1.626	12.777	13.945	8.49	83641	1.46398	20.451	20.278	15.213	11904	1.202	16.581	17.534	14.31	5234
Ages(60)	Inc.(Low)		1.622	14.348	15.666	9.61	44777	1.47884	23.236	22.868	17.303	5473	1.225	17.15	17.849	14.591	5058
Ages(60)	Inc.(Med.)		1.776	11.54	11.672	7.079	73743	1.38892	18.69	19.337	14.425	9671	1.05	16.697	19.701	16.059	1289
Ages(60)	Inc.(High)		1.853	9.808	9.549	5.757	17144	1.4811	17.248	16.932	12.582	9291	1.164	15.206	16.531	13.441	372
Ages(60)	Depriv.(Low)		1.731	11.516	11.912	7.218	66263	1.40645	20.27	20.75	15.557	15337	1.387	28.504	26.982	22.634	1564
Ages(60)	Depriv.(Med.)		1.773	12.505	12.662	7.711	59643	1.50041	18.681	18.152	13.548	9721	1.297	17.634	17.503	14.338	3278
Ages(60)	Depriv.(High)		1.588	14.172	15.755	9.655	40227	1.35212	15.412	16.331	12.052	3319	1.148	13.851	15.253	12.359	4693
Alc. Int.(Low)	Smoking(No)		1.803	14.834	14.805	9.111	38260	1.36581	21.126	22.122	16.632	22998	1.212	19.413	20.355	16.724	7869
Alc. Int.(Low)	Smoking(Yes)		1.635	17.088	18.478	11.486	26049	1.43419	22.636	22.81	17.229	20094	1.331	21.297	20.726	17.119	8038
Alc. Int.(Low)	Inc.(Low)		1.634	18.38	19.861	12.423	20100	1.29664	23.881	25.951	19.702	12197	1.396	22.489	21.092	17.476	8715
Alc. Int.(Low)	Inc.(Med.)		1.841	13.953	13.674	8.386	25387	1.42405	21.457	21.745	16.364	14886	1.038	16.185	19.298	15.708	2712
Alc. Int.(Low)	Inc.(High)		2.403	14.154	10.985	6.807	6978	1.4776	19.325	19.017	14.219	9825	1.006	17.501	21.33	17.42	752
Alc. Int.(Low)	Depriv.(Low)		1.804	13.829	13.792	8.451	19442	1.41267	23.537	23.99	18.174	21999	1.333	31.294	30.517	25.754	2850
Alc. Int.(Low)	Depriv.(Med.)		1.752	15.021	15.361	9.458	21940	1.41319	21.217	21.632	16.267	16346	1.25	18.801	19.232	15.785	5917
Alc. Int.(Low)	Depriv.(High)		1.658	18.09	19.33	12.072	23152	1.2781	16.778	18.598	13.782	5362	1.25	17.282	17.689	14.47	7526
Alc. Int.(Med.)	Smoking(No)		1.814	11.057	10.974	6.646	82352	1.42474	17.406	17.645	13.112	10670	1.337	18.252	17.675	14.507	2199
Alc. Int.(Med.)	Smoking(Yes)		1.719	12.361	12.861	7.822	56814	1.50683	19.873	19.252	14.421	7309	1.449	17.87	16.178	13.294	3355
Alc. Int.(Med.)	Inc.(Low)		1.584	13.578	15.144	9.254	27146	1.25188	19.478	21.868	16.358	2702	1.333	17.041	16.54	13.54	3220
Alc. Int.(Med.)	Inc.(Med.)		1.835	11.344	11.143	6.759	64067	1.71608	20.561	17.93	13.479	6195	1.553	20.736	17.8	14.731	930
Alc. Int.(Med.)	Inc.(High)		2.003	9.718	8.815	5.331	28288	1.41807	16.292	16.584	12.28	7044	1.22	16.228	16.958	13.833	347
Alc. Int.(Med.)	Depriv.(Low)		1.774	10.519	10.649	6.429	52338	1.47758	20.2	19.881	14.904	10574	1.631	30.092	25.33	21.338	942
Alc. Int.(Med.)	Depriv.(Med.)		1.801	11.48	11.467	6.955	50164	1.49717	16.401	15.952	11.826	5640	1.335	14.424	13.968	11.373	1996
Alc. Int.(Med.)	Depriv.(High)		1.737	13.293	13.703	8.371	36974	1.35391	14.688	15.555	11.452	2052	1.305	15.84	15.646	12.77	2780
Alc. Int.(High)	Smoking(No)		1.95	10.294	9.572	5.794	81026	1.60878	16.471	15.078	11.197	15978	1.526	16.74	14.484	11.896	1572
Alc. Int.(High)	Smoking(Yes)		1.815	11.203	11.112	6.734	88734	1.51205	16.741	16.151	11.987	15291	1.229	13.674	14.217	11.532	4466
Alc. Int.(High)	Inc.(Low)		1.793	13.86	13.898	8.516	22851	1.30432	16.659	18.165	13.457	3671	1.157	12.452	13.645	11.02	3657
Alc. Int.(High)	Inc.(Med.)		1.823	10.443	10.321	6.235	77580	1.68627	17.577	15.482	11.544	9884	1.889	23.217	17.064	14.267	750
Alc. Int.(High)	Inc.(High)		2.012	9.165	8.274	4.995	50375	1.54852	15.574	14.716	10.891	14544	1.318	14.267	13.966	11.364	352
Alc. Int.(High)	Depriv.(Low)		1.882	10.393	9.979	6.034	69438	1.55085	18.035	17.047	12.705	18087	1.127	23.392	25.834	21.421	957
Alc. Int.(High)	Depriv.(Med.)		1.918	10.716	10.117	6.13	61254	1.59955	15.407	14.158	10.481	9951	1.33	12.428	12.064	9.782	2106
Alc. Int.(High)	Depriv.(High)		1.801	11.58	11.567	7.019	39395	1.55701	12.971	12.177	8.948	3755	1.382	12.717	11.934	9.694	3105
Smoking(No)	Inc.(Low)		1.756	14.653	14.953	9.192	31964	1.344	23.807	25.191	19.11	7661	1.319	21.012	20.596	16.999	7371
Smoking(No)	Inc.(Med.)		1.826	10.876	10.734	6.496	90142	1.46375	19.513	19.349	14.474	17272	1.322	18.015	17.605	14.439	3165
Smoking(No)	Inc.(High)		2.097	9.79	8.515	5.164	51302	1.50297	16.673	16.166	11.995	20509	1.128	15.716	17.526	14.261	1157
Smoking(No)	Depriv.(Low)		1.89	10.879	10.408	6.307	83509	1.45432	19.789	19.725	14.768	29260	1.365	27.963	26.773	22.432	2648
Smoking(No)	Depriv.(Med.)		1.855	11.295	10.99	6.667	73184	1.47089	18.881	18.647	13.923	17747	1.21	17.372	18.26	14.932	6523
Smoking(No)	Depriv.(High)		1.813	12.88	12.794	7.808	44800	1.24759	14.959	16.96	12.487	5998	1.324	17.096	16.68	13.654	7287
Smoking(Yes)	Inc.(Low)		1.587	15.348	17.049	10.509	37852	1.29099	20.934	22.903	17.214	12141	1.272	17.192	17.35	14.194	11646
Smoking(Yes)	Inc.(Med.)		1.836	11.84	11.628	7.068	76588	1.63044	20.849	18.964	14.256	14387	1.222	19.564	20.37	16.743	1744
Smoking(Yes)	Inc.(High)		1.969	9.68	8.916	5.387	34230	1.45782	17.208	17.116	12.714	11137	1.286	18.138	18.138	14.872	390
Smoking(Yes)	Depriv.(Low)		1.745	10.932	11.233	6.791	57359	1.50134	22.82	22.195	16.772	22472	1.381	32.384	30.838	26.082	2795
Smoking(Yes)	Depriv.(Med.)		1.825	12.248	12.094	7.362	59777	1.43517	18.197	18.335	13.659	15763	1.357	16.567	15.837	12.958	6120
Smoking(Yes)	Depriv.(High)		1.675	14.397	15.301	9.39	54408	1.39817	14.567	15.013	11.055	5916	1.223	14.655	15.293	12.43	9686
Inc.(Low)	Depriv.(Low)		1.646	13.025	14.063	8.573	16750	1.3674	26.207	27.336	20.897	8901	1.364	32.113	30.842	26.072	2823
Inc.(Low)	Depriv.(Med.)		1.76	14.822	15.103	9.291	23324	1.24261	19.533	22.056	16.502	8314	1.362	18.372	17.519	14.388	6700
Inc.(Low)	Depriv.(High)		1.601	16.367	18.026	11.167	30008	1.32724	16.319	17.548	12.986	3111	1.199	14.827	15.73	12.785	10207
Inc.(Med.)	Depriv.(Low)		1.786	10.665	10.731	6.484	65141	1.53393	21.332	20.386	15.338	17695	1.194	23.758	25.118	20.845	1065
Inc.(Med.)	Depriv.(Med.)		1.837	11.168	10.964	6.645	62045	1.58101	19.276	17.95	13.43	11363	1.124	13.739	15.408	12.476	2076
Inc.(Med.)	Depriv.(High)		1.885	12.627	12.12	7.397	39720	1.37924	14.768	15.395	11.341	3245	1.429	20.134	18.491	15.255	1901
Inc.(High)	Depriv.(Low)		2.071	9.98	8.783	5.326	39654	1.4709	17.521	17.3	12.865	19565	1.141	20.14	22.127	18.202	445
Inc.(High)	Depriv.(Med.)		2.036	9.823	8.778	5.315	29933	1.55268	16.423	15.491	11.493	9136	1.084	12.865	14.907	12.036	673
Inc.(High)	Depriv.(High)		2.026	9.129	8.189	4.944	15937	1.39917	13.99	14.412	10.593	3559	1.176	15.969	17.2	14.013	471
Alc. Int.(Low)	Ages(40-49)	Females	1.874	17.335	16.757	10.429	8352
Alc. Int.(Low)	Ages(40-49)	Males	2.124	14.212	12.305	7.585	4232
Alc. Int.(Low)	Ages(50-59)	Females	1.729	16.933	17.498	10.866	13942
Alc. Int.(Low)	Ages(50-59)	Males	2.103	15.472	13.535	8.379	5979
Alc. Int.(Low)	Ages(60)	Females	1.569	15.899	17.814	11.012	22131
Alc. Int.(Low)	Ages(60)	Males	1.68	13.56	14.378	8.79	9989
Alc. Int.(Med.)	Ages(40-49)	Females	1.914	11.784	11.154	6.787	20509
Alc. Int.(Med.)	Ages(40-49)	Males	2.028	10.259	9.204	5.581	16340
Alc. Int.(Med.)	Ages(50-59)	Females	1.826	12.254	12.092	7.362	27752
Alc. Int.(Med.)	Ages(50-59)	Males	1.943	10.401	9.705	5.877	19007
Alc. Int.(Med.)	Ages(60)	Females	1.547	12.697	14.466	8.8	31149
Alc. Int.(Med.)	Ages(60)	Males	1.737	11.315	11.67	7.066	24894
Alc. Int.(High)	Ages(40-49)	Females	1.95	10.406	9.677	5.861	17012
Alc. Int.(High)	Ages(40-49)	Males	1.96	9.297	8.597	5.186	17703
Alc. Int.(High)	Ages(50-59)	Females	1.813	10.435	10.364	6.259	27798
Alc. Int.(High)	Ages(50-59)	Males	1.96	9.717	8.99	5.431	29865
Alc. Int.(High)	Ages(60)	Females	1.807	12.202	12.15	7.393	33370
Alc. Int.(High)	Ages(60)	Males	1.871	11.405	11.015	6.687	44518
Smoking(No)	Ages(40-49)	Females	2	12.073	10.99	6.706	28438
Smoking(No)	Ages(40-49)	Males	1.979	9.619	8.818	5.328	22372
Smoking(No)	Ages(50-59)	Females	1.805	11.731	11.693	7.1	40857
Smoking(No)	Ages(50-59)	Males	1.95	9.977	9.276	5.608	28333
Smoking(No)	Ages(60)	Females	1.671	12.386	13.205	8.028	48906
Smoking(No)	Ages(60)	Males	2.029	11.915	10.708	6.533	32831
Smoking(No)	Alc. Int.(Low)	Females	1.725	15.16	15.704	9.673	27839
Smoking(No)	Alc. Int.(Low)	Males	2.082	14.035	12.362	7.61	10421
Smoking(No)	Alc. Int.(Low)	Ages(40-49)	2.167	16.111	13.749	8.539	7975
Smoking(No)	Alc. Int.(Low)	Ages(50-59)	1.836	15.276	15.012	9.259	11751
Smoking(No)	Alc. Int.(Low)	Ages(60)	1.654	14.074	15.12	9.264	18534
Smoking(No)	Alc. Int.(Med.)	Females	1.766	11.621	11.81	7.164	49667
Smoking(No)	Alc. Int.(Med.)	Males	1.905	10.206	9.691	5.859	32685
Smoking(No)	Alc. Int.(Med.)	Ages(40-49)	1.985	10.613	9.714	5.892	23912
Smoking(No)	Alc. Int.(Med.)	Ages(50-59)	1.858	10.85	10.539	6.382	28314
Smoking(No)	Alc. Int.(Med.)	Ages(60)	1.68	11.642	12.365	7.492	30125
Smoking(No)	Alc. Int.(High)	Females	1.878	10.484	10.087	6.101	40631
Smoking(No)	Alc. Int.(High)	Males	2.033	10.11	9.051	5.486	40395
Smoking(No)	Alc. Int.(High)	Ages(40-49)	1.893	9.27	8.849	5.328	18899
Smoking(No)	Alc. Int.(High)	Ages(50-59)	1.87	9.43	9.105	5.483	29091
Smoking(No)	Alc. Int.(High)	Ages(60)	2.045	11.646	10.391	6.336	33036
Smoking(Yes)	Ages(40-49)	Females	1.807	12.77	12.716	7.757	17353
Smoking(Yes)	Ages(40-49)	Males	2.048	11.155	9.93	6.044	15866
Smoking(Yes)	Ages(50-59)	Females	1.777	13.509	13.648	8.349	28471
Smoking(Yes)	Ages(50-59)	Males	2.004	11.246	10.214	6.213	26413
Smoking(Yes)	Ages(60)	Females	1.595	14.428	15.974	9.802	37421
Smoking(Yes)	Ages(60)	Males	1.66	11.438	12.273	7.428	46220
Smoking(Yes)	Alc. Int.(Low)	Females	1.603	18.662	20.471	12.826	16389
Smoking(Yes)	Alc. Int.(Low)	Males	1.713	14.399	15.01	9.213	9660
Smoking(Yes)	Alc. Int.(Low)	Ages(40-49)	1.692	16.987	17.871	11.101	4576
Smoking(Yes)	Alc. Int.(Low)	Ages(50-59)	1.806	18.27	18.213	11.379	8085
Smoking(Yes)	Alc. Int.(Low)	Ages(60)	1.525	16.446	18.842	11.682	13388
Smoking(Yes)	Alc. Int.(Med.)	Females	1.644	13.327	14.401	8.792	29471
Smoking(Yes)	Alc. Int.(Med.)	Males	1.829	11.342	11.174	6.777	27343
Smoking(Yes)	Alc. Int.(Med.)	Ages(40-49)	1.92	12.03	11.358	6.919	12863
Smoking(Yes)	Alc. Int.(Med.)	Ages(50-59)	1.882	12.505	12.019	7.331	18319
Smoking(Yes)	Alc. Int.(Med.)	Ages(60)	1.554	12.506	14.194	8.626	25632
Smoking(Yes)	Alc. Int.(High)	Females	1.808	11.933	11.881	7.221	37320
Smoking(Yes)	Alc. Int.(High)	Males	1.823	10.678	10.55	6.38	51414
Smoking(Yes)	Alc. Int.(High)	Ages(40-49)	2.022	10.467	9.422	5.717	15743
Smoking(Yes)	Alc. Int.(High)	Ages(50-59)	1.892	10.647	10.178	6.163	28430
Smoking(Yes)	Alc. Int.(High)	Ages(60)	1.725	11.843	12.289	7.457	44560
Inc.(Low)	Ages(40-49)	Females	1.678	17.71	18.742	11.682	5290
Inc.(Low)	Ages(40-49)	Males	1.66	13.901	14.888	9.115	3467
Inc.(Low)	Ages(50-59)	Females	1.624	16.769	18.248	11.326	9783
Inc.(Low)	Ages(50-59)	Males	1.981	15.802	14.562	9.013	6857
Inc.(Low)	Ages(60)	Females	1.61	15.486	16.991	10.48	24808
Inc.(Low)	Ages(60)	Males	1.644	12.945	13.995	8.528	19969
Inc.(Low)	Alc. Int.(Low)	Females	1.652	19.879	21.264	13.396	13691
Inc.(Low)	Alc. Int.(Low)	Males	1.6	15.222	16.793	10.345	6409
Inc.(Low)	Alc. Int.(Low)	Ages(40-49)	1.692	21.402	22.453	14.242	2612
Inc.(Low)	Alc. Int.(Low)	Ages(50-59)	1.727	21.591	22.289	14.144	5048
Inc.(Low)	Alc. Int.(Low)	Ages(60)	1.58	16.444	18.3	11.342	12440
Inc.(Low)	Alc. Int.(Med.)	Females	1.492	13.807	16.188	9.902	15855
Inc.(Low)	Alc. Int.(Med.)	Males	1.745	13.3	13.656	8.343	11291
Inc.(Low)	Alc. Int.(Med.)	Ages(40-49)	1.662	13.952	14.925	9.14	3917
Inc.(Low)	Alc. Int.(Med.)	Ages(50-59)	1.688	14.835	15.653	9.627	6399
Inc.(Low)	Alc. Int.(Med.)	Ages(60)	1.527	13.028	14.999	9.138	16830
Inc.(Low)	Alc. Int.(High)	Females	1.808	14.582	14.519	8.926	10307
Inc.(Low)	Alc. Int.(High)	Males	1.78	13.262	13.385	8.179	12544
Inc.(Low)	Alc. Int.(High)	Ages(40-49)	1.705	14.092	14.751	9.042	2212
Inc.(Low)	Alc. Int.(High)	Ages(50-59)	1.888	13.021	12.484	7.631	5163
Inc.(Low)	Alc. Int.(High)	Ages(60)	1.781	14.121	14.244	8.737	15475
Inc.(Low)	Smoking(No)	Females	1.722	15.323	15.897	9.8	20531
Inc.(Low)	Smoking(No)	Males	1.834	13.462	13.235	8.099	11433
Inc.(Low)	Smoking(No)	Ages(40-49)	1.794	15.893	15.931	9.849	4112
Inc.(Low)	Smoking(No)	Ages(50-59)	1.747	15.602	15.99	9.871	7821
Inc.(Low)	Smoking(No)	Ages(60)	1.751	14.017	14.343	8.791	20031
Inc.(Low)	Smoking(No)	Alc. Int.(Low)	1.784	18.267	18.39	11.489	10366
Inc.(Low)	Smoking(No)	Alc. Int.(Med.)	1.617	12.623	13.843	8.421	13264
Inc.(Low)	Smoking(No)	Alc. Int.(High)	1.975	13.381	12.336	7.562	8318
Inc.(Low)	Smoking(Yes)	Females	1.543	16.91	19.176	11.916	19176
Inc.(Low)	Smoking(Yes)	Males	1.649	13.752	14.818	9.065	18676
Inc.(Low)	Smoking(Yes)	Ages(40-49)	1.579	16.462	18.337	11.366	4619
Inc.(Low)	Smoking(Yes)	Ages(50-59)	1.74	16.902	17.377	10.79	8749
Inc.(Low)	Smoking(Yes)	Ages(60)	1.536	14.602	16.686	10.248	24483
Inc.(Low)	Smoking(Yes)	Alc. Int.(Low)	1.5	18.484	21.382	13.402	9618
Inc.(Low)	Smoking(Yes)	Alc. Int.(Med.)	1.565	14.516	16.331	10.025	13765
Inc.(Low)	Smoking(Yes)	Alc. Int.(High)	1.699	14.045	14.747	9.037	14419
Inc.(Med.)	Ages(40-49)	Females	1.832	12.003	11.81	7.183	20368
Inc.(Med.)	Ages(40-49)	Males	2.06	10.22	9.04	5.485	16937
Inc.(Med.)	Ages(50-59)	Females	1.836	12.154	11.94	7.267	31788
Inc.(Med.)	Ages(50-59)	Males	1.885	9.817	9.41	5.677	24254
Inc.(Med.)	Ages(60)	Females	1.695	12.311	12.97	7.884	35146
Inc.(Med.)	Ages(60)	Males	1.871	10.851	10.475	6.345	38597
Inc.(Med.)	Alc. Int.(Low)	Females	1.773	14.683	14.861	9.138	16963
Inc.(Med.)	Alc. Int.(Low)	Males	2.027	12.487	11.241	6.873	8424
Inc.(Med.)	Alc. Int.(Low)	Ages(40-49)	1.873	14.042	13.564	8.325	5838
Inc.(Med.)	Alc. Int.(Low)	Ages(50-59)	1.915	14.083	13.34	8.193	8800
Inc.(Med.)	Alc. Int.(Low)	Ages(60)	1.772	13.823	14.004	8.578	10749
Inc.(Med.)	Alc. Int.(Med.)	Females	1.752	11.903	12.184	7.398	35293
Inc.(Med.)	Alc. Int.(Med.)	Males	1.968	10.678	9.85	5.974	28774
Inc.(Med.)	Alc. Int.(Med.)	Ages(40-49)	1.958	11.232	10.416	6.329	17648
Inc.(Med.)	Alc. Int.(Med.)	Ages(50-59)	1.913	11.333	10.731	6.518	22370
Inc.(Med.)	Alc. Int.(Med.)	Ages(60)	1.701	11.469	12.05	7.298	24049
Inc.(Med.)	Alc. Int.(High)	Females	1.801	11.237	11.223	6.8	35015
Inc.(Med.)	Alc. Int.(High)	Males	1.844	9.792	9.573	5.77	42565
Inc.(Med.)	Alc. Int.(High)	Ages(40-49)	1.897	9.927	9.462	5.713	13794
Inc.(Med.)	Alc. Int.(High)	Ages(50-59)	1.772	9.939	10.074	6.066	24858
Inc.(Med.)	Alc. Int.(High)	Ages(60)	1.831	10.954	10.78	6.527	38928
Inc.(Med.)	Smoking(No)	Females	1.764	11.521	11.722	7.107	51527
Inc.(Med.)	Smoking(No)	Males	1.932	10.027	9.399	5.682	38615
Inc.(Med.)	Smoking(No)	Ages(40-49)	1.876	10.778	10.378	6.285	22355
Inc.(Med.)	Smoking(No)	Ages(50-59)	1.811	10.575	10.508	6.35	30849
Inc.(Med.)	Smoking(No)	Ages(60)	1.809	11.193	11.135	6.746	36938
Inc.(Med.)	Smoking(No)	Alc. Int.(Low)	1.891	13.437	12.864	7.878	15880
Inc.(Med.)	Smoking(No)	Alc. Int.(Med.)	1.824	10.738	10.604	6.414	38338
Inc.(Med.)	Smoking(No)	Alc. Int.(High)	1.794	9.897	9.922	5.977	35905
Inc.(Med.)	Smoking(Yes)	Females	1.792	13.14	13.181	8.051	35596
Inc.(Med.)	Smoking(Yes)	Males	1.886	10.704	10.261	6.213	40992
Inc.(Med.)	Smoking(Yes)	Ages(40-49)	1.995	11.849	10.811	6.59	14886
Inc.(Med.)	Smoking(Yes)	Ages(50-59)	1.909	11.878	11.272	6.861	25085
Inc.(Med.)	Smoking(Yes)	Ages(60)	1.739	11.841	12.199	7.404	36617
Inc.(Med.)	Smoking(Yes)	Alc. Int.(Low)	1.768	14.79	15.005	9.23	9458
Inc.(Med.)	Smoking(Yes)	Alc. Int.(Med.)	1.851	12.237	11.935	7.268	25591
Inc.(Med.)	Smoking(Yes)	Alc. Int.(High)	1.849	10.915	10.65	6.45	41505
Inc.(High)	Ages(40-49)	Females	2.264	10.796	8.773	5.361	16041
Inc.(High)	Ages(40-49)	Males	2.124	9.165	7.874	4.767	14998
Inc.(High)	Ages(50-59)	Females	1.996	9.986	9.087	5.501	18416
Inc.(High)	Ages(50-59)	Males	2.068	9.124	8.032	4.855	19052
Inc.(High)	Ages(60)	Females	1.658	9.524	10.247	6.146	6394
Inc.(High)	Ages(60)	Males	1.987	9.992	9.13	5.526	10750
Inc.(High)	Alc. Int.(Low)	Females	2.027	12.916	11.629	7.122	4437
Inc.(High)	Alc. Int.(Low)	Males	3.326	16.752	9.815	6.257	2541
Inc.(High)	Alc. Int.(Low)	Ages(40-49)	2.644	14.949	10.681	6.669	2609
Inc.(High)	Alc. Int.(Low)	Ages(50-59)	2.466	14.298	10.849	6.735	3029
Inc.(High)	Alc. Int.(Low)	Ages(60)	1.892	12.408	11.871	7.239	1340
Inc.(High)	Alc. Int.(Med.)	Females	2.139	11.064	9.469	5.774	14860
Inc.(High)	Alc. Int.(Med.)	Males	1.834	8.231	8.085	4.841	13428
Inc.(High)	Alc. Int.(Med.)	Ages(40-49)	2.204	10.292	8.562	5.215	12061
Inc.(High)	Alc. Int.(Med.)	Ages(50-59)	1.941	9.126	8.515	5.13	12105
Inc.(High)	Alc. Int.(Med.)	Ages(60)	1.707	9.93	10.409	6.261	4121
Inc.(High)	Alc. Int.(High)	Females	1.948	9.045	8.413	5.068	21548
Inc.(High)	Alc. Int.(High)	Males	2.062	9.256	8.169	4.94	28827
Inc.(High)	Alc. Int.(High)	Ages(40-49)	2.105	8.997	7.79	4.711	16365
Inc.(High)	Alc. Int.(High)	Ages(50-59)	2.008	9.13	8.259	4.984	22330
Inc.(High)	Alc. Int.(High)	Ages(60)	1.911	9.481	8.975	5.411	11680
Inc.(High)	Smoking(No)	Females	2.073	10.279	9.042	5.489	25813
Inc.(High)	Smoking(No)	Males	2.124	9.29	7.979	4.833	25489
Inc.(High)	Smoking(No)	Ages(40-49)	2.204	9.858	8.192	4.983	20048
Inc.(High)	Smoking(No)	Ages(50-59)	2.044	9.594	8.541	5.168	22425
Inc.(High)	Smoking(No)	Ages(60)	2.012	10.156	9.179	5.562	8828
Inc.(High)	Smoking(No)	Alc. Int.(Low)	2.374	13.772	10.794	6.676	4748
Inc.(High)	Smoking(No)	Alc. Int.(Med.)	2.043	9.742	8.678	5.254	19014
Inc.(High)	Smoking(No)	Alc. Int.(High)	2.079	9.138	8.006	4.841	27535
Inc.(High)	Smoking(Yes)	Females	1.944	10.018	9.342	5.648	14978
Inc.(High)	Smoking(Yes)	Males	1.987	9.4	8.585	5.184	19252
Inc.(High)	Smoking(Yes)	Ages(40-49)	2.172	10.223	8.616	5.242	10949
Inc.(High)	Smoking(Yes)	Ages(50-59)	2.015	9.509	8.574	5.183	14991
Inc.(High)	Smoking(Yes)	Ages(60)	1.691	9.379	9.915	5.947	8290
Inc.(High)	Smoking(Yes)	Alc. Int.(Low)	2.485	15.079	11.387	7.088	2215
Inc.(High)	Smoking(Yes)	Alc. Int.(Med.)	1.896	9.527	9.083	5.475	9242
Inc.(High)	Smoking(Yes)	Alc. Int.(High)	1.938	9.203	8.601	5.183	22767
Depriv.(Low)	Ages(40-49)	Females	2.051	11.093	9.863	6.003	15560
Depriv.(Low)	Ages(40-49)	Males	2.129	10.165	8.724	5.301	12695
Depriv.(Low)	Ages(50-59)	Females	1.801	10.896	10.882	6.584	26276
Depriv.(Low)	Ages(50-59)	Males	1.968	9.481	8.738	5.275	20530
Depriv.(Low)	Ages(60)	Females	1.636	12.107	13.154	7.983	34234
Depriv.(Low)	Ages(60)	Males	1.864	10.906	10.566	6.4	32029
Depriv.(Low)	Alc. Int.(Low)	Females	1.749	14.078	14.424	8.843	13739
Depriv.(Low)	Alc. Int.(Low)	Males	1.969	13.255	12.25	7.505	5703
Depriv.(Low)	Alc. Int.(Low)	Ages(40-49)	2.197	14.27	11.991	7.403	3296
Depriv.(Low)	Alc. Int.(Low)	Ages(50-59)	2.062	14.784	13.145	8.112	5806
Depriv.(Low)	Alc. Int.(Low)	Ages(60)	1.598	13.283	14.708	8.975	10340
Depriv.(Low)	Alc. Int.(Med.)	Females	1.699	10.994	11.563	6.987	30169
Depriv.(Low)	Alc. Int.(Med.)	Males	1.905	9.892	9.391	5.67	22169
Depriv.(Low)	Alc. Int.(Med.)	Ages(40-49)	2.021	10.089	9.08	5.502	12596
Depriv.(Low)	Alc. Int.(Med.)	Ages(50-59)	1.837	10.268	10.074	6.083	17508
Depriv.(Low)	Alc. Int.(Med.)	Ages(60)	1.637	11.01	11.971	7.228	22233
Depriv.(Low)	Alc. Int.(High)	Females	1.816	10.759	10.668	6.452	32098
Depriv.(Low)	Alc. Int.(High)	Males	1.947	10.08	9.383	5.675	37340
Depriv.(Low)	Alc. Int.(High)	Ages(40-49)	2.102	10.265	8.916	5.416	12352
Depriv.(Low)	Alc. Int.(High)	Ages(50-59)	1.82	9.156	9.06	5.444	23459
Depriv.(Low)	Alc. Int.(High)	Ages(60)	1.857	11.315	10.999	6.673	33627
Depriv.(Low)	Smoking(No)	Females	1.787	11.175	11.243	6.809	48922
Depriv.(Low)	Smoking(No)	Males	2.076	10.483	9.213	5.597	34587
Depriv.(Low)	Smoking(No)	Ages(40-49)	2.108	10.585	9.176	5.581	19225
Depriv.(Low)	Smoking(No)	Ages(50-59)	1.807	9.945	9.905	5.969	28763
Depriv.(Low)	Smoking(No)	Ages(60)	1.862	11.822	11.469	6.974	35520
Depriv.(Low)	Smoking(No)	Alc. Int.(Low)	1.858	13.568	13.193	8.08	13268
Depriv.(Low)	Smoking(No)	Alc. Int.(Med.)	1.88	10.678	10.262	6.212	34126
Depriv.(Low)	Smoking(No)	Alc. Int.(High)	1.914	10.059	9.513	5.749	36096
Depriv.(Low)	Smoking(Yes)	Females	1.701	11.906	12.504	7.587	26887
Depriv.(Low)	Smoking(Yes)	Males	1.795	10.078	10.098	6.088	30472
Depriv.(Low)	Smoking(Yes)	Ages(40-49)	2.031	10.805	9.689	5.888	8968
Depriv.(Low)	Smoking(Yes)	Ages(50-59)	1.957	10.815	10.027	6.083	17918
Depriv.(Low)	Smoking(Yes)	Ages(60)	1.591	11.108	12.377	7.472	30473
Depriv.(Low)	Smoking(Yes)	Alc. Int.(Low)	1.7	14.374	15.082	9.256	6104
Depriv.(Low)	Smoking(Yes)	Alc. Int.(Med.)	1.597	10.216	11.361	6.83	18068
Depriv.(Low)	Smoking(Yes)	Alc. Int.(High)	1.848	10.695	10.441	6.317	33164
Depriv.(Low)	Inc.(Low)	Females	1.541	13.173	15.041	9.171	10086
Depriv.(Low)	Inc.(Low)	Males	1.847	12.855	12.56	7.668	6664
Depriv.(Low)	Inc.(Low)	Ages(40-49)	1.99	12.782	11.696	7.155	1188
Depriv.(Low)	Inc.(Low)	Ages(50-59)	1.628	13.431	14.632	8.936	3234
Depriv.(Low)	Inc.(Low)	Ages(60)	1.623	12.938	14.139	8.615	12328
Depriv.(Low)	Inc.(Low)	Alc. Int.(Low)	1.483	15.264	17.932	11.053	3854
Depriv.(Low)	Inc.(Low)	Alc. Int.(Med.)	1.445	10.735	13.023	7.837	6712
Depriv.(Low)	Inc.(Low)	Alc. Int.(High)	2.068	14.346	12.715	7.834	6178
Depriv.(Low)	Inc.(Low)	Smoking(No)	1.763	13.272	13.503	8.25	8921
Depriv.(Low)	Inc.(Low)	Smoking(Yes)	1.513	12.6	14.629	8.893	7759
Depriv.(Low)	Inc.(Med.)	Females	1.729	11.266	11.668	7.062	33828
Depriv.(Low)	Inc.(Med.)	Males	1.864	10.024	9.709	5.86	31313
Depriv.(Low)	Inc.(Med.)	Ages(40-49)	1.95	10.462	9.729	5.893	11131
Depriv.(Low)	Inc.(Med.)	Ages(50-59)	1.775	10.182	10.306	6.213	20375
Depriv.(Low)	Inc.(Med.)	Ages(60)	1.75	11.04	11.315	6.844	33635
Depriv.(Low)	Inc.(Med.)	Alc. Int.(Low)	1.926	13.453	12.675	7.766	8717
Depriv.(Low)	Inc.(Med.)	Alc. Int.(Med.)	1.752	10.441	10.691	6.45	24357
Depriv.(Low)	Inc.(Med.)	Alc. Int.(High)	1.765	10.054	10.226	6.161	32058
Depriv.(Low)	Inc.(Med.)	Smoking(No)	1.76	10.359	10.563	6.372	37573
Depriv.(Low)	Inc.(Med.)	Smoking(Yes)	1.818	11.074	10.969	6.643	27441
Depriv.(Low)	Inc.(High)	Females	2.086	10.563	9.243	5.619	18617
Depriv.(Low)	Inc.(High)	Males	2.052	9.443	8.377	5.067	21037
Depriv.(Low)	Inc.(High)	Ages(40-49)	2.132	10.277	8.811	5.357	13684
Depriv.(Low)	Inc.(High)	Ages(50-59)	2.081	9.672	8.472	5.133	17942
Depriv.(Low)	Inc.(High)	Ages(60)	1.957	10.174	9.428	5.706	8027
Depriv.(Low)	Inc.(High)	Alc. Int.(Low)	2.6	15.423	11.203	6.997	3144
Depriv.(Low)	Inc.(High)	Alc. Int.(Med.)	2.024	9.566	8.593	5.197	13605
Depriv.(Low)	Inc.(High)	Alc. Int.(High)	2.014	9.488	8.56	5.174	22902
Depriv.(Low)	Inc.(High)	Smoking(No)	2.17	10.094	8.513	5.178	25127
Depriv.(Low)	Inc.(High)	Smoking(Yes)	1.899	9.72	9.254	5.583	14472
Depriv.(Med.)	Ages(40-49)	Females	1.838	11.255	11.039	6.694	16299
Depriv.(Med.)	Ages(40-49)	Males	2.05	10.004	8.888	5.387	13272
Depriv.(Med.)	Ages(50-59)	Females	1.828	12.355	12.182	7.42	25096
Depriv.(Med.)	Ages(50-59)	Males	2	10.068	9.149	5.54	19187
Depriv.(Med.)	Ages(60)	Females	1.704	13.312	13.949	8.519	31600
Depriv.(Med.)	Ages(60)	Males	1.874	11.608	11.192	6.8	28043
Depriv.(Med.)	Alc. Int.(Low)	Females	1.688	15.799	16.666	10.295	15337
Depriv.(Med.)	Alc. Int.(Low)	Males	1.958	13.207	12.266	7.512	6603
Depriv.(Med.)	Alc. Int.(Low)	Ages(40-49)	1.906	14.729	14.019	8.632	4043
Depriv.(Med.)	Alc. Int.(Low)	Ages(50-59)	1.865	15.819	15.342	9.486	6536
Depriv.(Med.)	Alc. Int.(Low)	Ages(60)	1.646	14.695	15.842	9.735	11361
Depriv.(Med.)	Alc. Int.(Med.)	Females	1.739	12.072	12.438	7.557	28861
Depriv.(Med.)	Alc. Int.(Med.)	Males	1.909	10.692	10.136	6.14	21303
Depriv.(Med.)	Alc. Int.(Med.)	Ages(40-49)	1.858	10.21	9.915	5.988	13026
Depriv.(Med.)	Alc. Int.(Med.)	Ages(50-59)	1.87	11.218	10.838	6.574	16914
Depriv.(Med.)	Alc. Int.(Med.)	Ages(60)	1.729	12.533	12.972	7.897	20224
Depriv.(Med.)	Alc. Int.(High)	Females	1.881	11.239	10.8	6.553	28718
Depriv.(Med.)	Alc. Int.(High)	Males	1.958	10.264	9.509	5.757	32536
Depriv.(Med.)	Alc. Int.(High)	Ages(40-49)	2.002	9.868	8.956	5.419	12474
Depriv.(Med.)	Alc. Int.(High)	Ages(50-59)	1.913	10.003	9.46	5.716	20785
Depriv.(Med.)	Alc. Int.(High)	Ages(60)	1.893	11.626	11.113	6.755	27994
Depriv.(Med.)	Smoking(No)	Females	1.782	11.863	11.959	7.264	43339
Depriv.(Med.)	Smoking(No)	Males	1.993	10.491	9.564	5.8	29845
Depriv.(Med.)	Smoking(No)	Ages(40-49)	1.862	10.158	9.848	5.947	18211
Depriv.(Med.)	Smoking(No)	Ages(50-59)	1.934	11.236	10.534	6.398	25069
Depriv.(Med.)	Smoking(No)	Ages(60)	1.795	12.035	12.058	7.33	29904
Depriv.(Med.)	Smoking(No)	Alc. Int.(Low)	1.793	14.189	14.225	8.729	13725
Depriv.(Med.)	Smoking(No)	Alc. Int.(Med.)	1.767	10.776	10.951	6.618	30099
Depriv.(Med.)	Smoking(No)	Alc. Int.(High)	2.01	10.482	9.483	5.753	29324
Depriv.(Med.)	Smoking(Yes)	Females	1.775	13.564	13.722	8.396	29372
Depriv.(Med.)	Smoking(Yes)	Males	1.889	10.969	10.498	6.364	30405
Depriv.(Med.)	Smoking(Yes)	Ages(40-49)	2.036	11.665	10.448	6.37	11288
Depriv.(Med.)	Smoking(Yes)	Ages(50-59)	1.824	11.447	11.304	6.858	19072
Depriv.(Med.)	Smoking(Yes)	Ages(60)	1.766	13.014	13.224	8.07	29416
Depriv.(Med.)	Smoking(Yes)	Alc. Int.(Low)	1.699	16.363	17.156	10.626	8112
Depriv.(Med.)	Smoking(Yes)	Alc. Int.(Med.)	1.856	12.589	12.248	7.47	19905
Depriv.(Med.)	Smoking(Yes)	Alc. Int.(High)	1.854	10.954	10.661	6.458	31728
Depriv.(Med.)	Inc.(Low)	Females	1.67	15.46	16.456	10.15	13705
Depriv.(Med.)	Inc.(Low)	Males	1.928	13.949	13.14	8.067	9619
Depriv.(Med.)	Inc.(Low)	Ages(40-49)	1.234	12.229	16.876	10.246	2274
Depriv.(Med.)	Inc.(Low)	Ages(50-59)	1.858	15.581	15.161	9.364	5019
Depriv.(Med.)	Inc.(Low)	Ages(60)	1.823	14.999	14.827	9.133	16030
Depriv.(Med.)	Inc.(Low)	Alc. Int.(Low)	1.811	18.082	17.982	11.225	6227
Depriv.(Med.)	Inc.(Low)	Alc. Int.(Med.)	1.615	13.519	14.827	9.059	9041
Depriv.(Med.)	Inc.(Low)	Alc. Int.(High)	1.905	13.806	13.136	8.058	8042
Depriv.(Med.)	Inc.(Low)	Smoking(No)	1.676	13.792	14.654	8.968	11530
Depriv.(Med.)	Inc.(Low)	Smoking(Yes)	1.858	15.957	15.526	9.605	11671
Depriv.(Med.)	Inc.(Med.)	Females	1.798	12.112	12.114	7.367	32739
Depriv.(Med.)	Inc.(Med.)	Males	1.891	10.111	9.664	5.838	29306
Depriv.(Med.)	Inc.(Med.)	Ages(40-49)	1.891	10.801	10.327	6.256	13858
Depriv.(Med.)	Inc.(Med.)	Ages(50-59)	1.849	10.987	10.721	6.495	21233
Depriv.(Med.)	Inc.(Med.)	Ages(60)	1.803	11.503	11.48	6.964	26954
Depriv.(Med.)	Inc.(Med.)	Alc. Int.(Low)	1.79	13.751	13.809	8.457	9270
Depriv.(Med.)	Inc.(Med.)	Alc. Int.(Med.)	1.839	11.045	10.828	6.56	23995
Depriv.(Med.)	Inc.(Med.)	Alc. Int.(High)	1.855	10.432	10.146	6.133	28763
Depriv.(Med.)	Inc.(Med.)	Smoking(No)	1.858	10.835	10.528	6.375	33680
Depriv.(Med.)	Inc.(Med.)	Smoking(Yes)	1.82	11.585	11.462	6.958	28228
Depriv.(Med.)	Inc.(High)	Females	1.964	10.02	9.257	5.6	14358
Depriv.(Med.)	Inc.(High)	Males	2.114	9.653	8.333	5.053	15575
Depriv.(Med.)	Inc.(High)	Ages(40-49)	2.408	10.69	8.207	5.033	11067
Depriv.(Med.)	Inc.(High)	Ages(50-59)	1.862	9.062	8.782	5.279	13070
Depriv.(Med.)	Inc.(High)	Ages(60)	1.851	10.092	9.833	5.935	5796
Depriv.(Med.)	Inc.(High)	Alc. Int.(Low)	2.217	12.998	10.811	6.648	2452
Depriv.(Med.)	Inc.(High)	Alc. Int.(Med.)	1.967	9.885	9.118	5.513	9940
Depriv.(Med.)	Inc.(High)	Alc. Int.(High)	2.047	9.339	8.299	5.018	17538
Depriv.(Med.)	Inc.(High)	Smoking(No)	2.088	9.924	8.667	5.257	17786
Depriv.(Med.)	Inc.(High)	Smoking(Yes)	1.963	9.663	8.926	5.392	12111
Depriv.(High)	Ages(40-49)	Females	1.873	14.816	14.311	8.812	14004
Depriv.(High)	Ages(40-49)	Males	1.871	10.699	10.328	6.252	12300
Depriv.(High)	Ages(50-59)	Females	1.754	14.94	15.263	9.394	18118
Depriv.(High)	Ages(50-59)	Males	1.962	12.76	11.823	7.228	15135
Depriv.(High)	Ages(60)	Females	1.559	15.317	17.264	10.641	20854
Depriv.(High)	Ages(60)	Males	1.628	12.94	14.105	8.594	19373
Depriv.(High)	Alc. Int.(Low)	Females	1.616	19.299	21.026	13.213	15295
Depriv.(High)	Alc. Int.(Low)	Males	1.775	15.77	15.944	9.851	7857
Depriv.(High)	Alc. Int.(Low)	Ages(40-49)	1.868	18.85	18.276	11.447	5224
Depriv.(High)	Alc. Int.(Low)	Ages(50-59)	1.686	18.522	19.516	12.212	7542
Depriv.(High)	Alc. Int.(Low)	Ages(60)	1.548	17.452	19.718	12.286	10386
Depriv.(High)	Alc. Int.(Med.)	Females	1.712	14.438	15.06	9.246	20279
Depriv.(High)	Alc. Int.(Med.)	Males	1.778	11.906	12.03	7.308	16695
Depriv.(High)	Alc. Int.(Med.)	Ages(40-49)	2.009	13.313	12.089	7.412	11157
Depriv.(High)	Alc. Int.(Med.)	Ages(50-59)	1.893	13.601	13.013	7.974	12277
Depriv.(High)	Alc. Int.(Med.)	Ages(60)	1.474	13.17	15.615	9.52	13540
Depriv.(High)	Alc. Int.(High)	Females	1.809	11.925	11.864	7.211	17280
Depriv.(High)	Alc. Int.(High)	Males	1.797	11.324	11.333	6.869	22115
Depriv.(High)	Alc. Int.(High)	Ages(40-49)	1.732	9.29	9.615	5.769	9845
Depriv.(High)	Alc. Int.(High)	Ages(50-59)	1.926	11.682	10.997	6.69	13348
Depriv.(High)	Alc. Int.(High)	Ages(60)	1.75	12.888	13.197	8.048	16202
Depriv.(High)	Smoking(No)	Females	1.789	14.112	14.179	8.697	25801
Depriv.(High)	Smoking(No)	Males	1.856	11.195	10.885	6.6	18999
Depriv.(High)	Smoking(No)	Ages(40-49)	2.029	12.853	11.561	7.079	13293
Depriv.(High)	Smoking(No)	Ages(50-59)	1.824	12.69	12.537	7.646	15262
Depriv.(High)	Smoking(No)	Ages(60)	1.668	13.137	14.026	8.556	16245
Depriv.(High)	Smoking(No)	Alc. Int.(Low)	1.757	17.062	17.396	10.81	11221
Depriv.(High)	Smoking(No)	Alc. Int.(Med.)	1.786	12.251	12.33	7.502	18022
Depriv.(High)	Smoking(No)	Alc. Int.(High)	1.926	10.515	9.89	5.989	15512
Depriv.(High)	Smoking(Yes)	Females	1.618	15.823	17.289	10.682	26887
Depriv.(High)	Smoking(Yes)	Males	1.75	13.007	13.321	8.128	27521
Depriv.(High)	Smoking(Yes)	Ages(40-49)	1.756	13.086	13.363	8.157	12909
Depriv.(High)	Smoking(Yes)	Ages(50-59)	1.849	15.017	14.67	9.039	17823
Depriv.(High)	Smoking(Yes)	Ages(60)	1.533	14.688	16.807	10.327	23676
Depriv.(High)	Smoking(Yes)	Alc. Int.(Low)	1.586	19.037	21.052	13.217	11788
Depriv.(High)	Smoking(Yes)	Alc. Int.(Med.)	1.698	14.198	14.918	9.148	18770
Depriv.(High)	Smoking(Yes)	Alc. Int.(High)	1.734	12.237	12.635	7.682	23757
Depriv.(High)	Inc.(Low)	Females	1.634	18.457	19.943	12.479	16035
Depriv.(High)	Inc.(Low)	Males	1.557	13.957	15.782	9.661	13973
Depriv.(High)	Inc.(Low)	Ages(40-49)	1.831	18.86	18.591	11.646	5281
Depriv.(High)	Inc.(Low)	Ages(50-59)	1.733	17.956	18.513	11.551	8354
Depriv.(High)	Inc.(Low)	Ages(60)	1.465	14.81	17.588	10.817	16373
Depriv.(High)	Inc.(Low)	Alc. Int.(Low)	1.593	19.749	21.742	13.698	9987
Depriv.(High)	Inc.(Low)	Alc. Int.(Med.)	1.634	15.313	16.602	10.232	11357
Depriv.(High)	Inc.(Low)	Alc. Int.(High)	1.565	13.732	15.468	9.459	8606
Depriv.(High)	Inc.(Low)	Smoking(No)	1.819	16.519	16.362	10.145	11474
Depriv.(High)	Inc.(Low)	Smoking(Yes)	1.485	16.224	19	11.77	18368
Depriv.(High)	Inc.(Med.)	Females	1.804	13.748	13.711	8.398	20635
Depriv.(High)	Inc.(Med.)	Males	2.003	11.416	10.373	6.314	19085
Depriv.(High)	Inc.(Med.)	Ages(40-49)	1.919	12.261	11.582	7.062	12249
Depriv.(High)	Inc.(Med.)	Ages(50-59)	1.955	12.705	11.812	7.219	14365
Depriv.(High)	Inc.(Med.)	Ages(60)	1.788	12.891	12.956	7.905	13106
Depriv.(High)	Inc.(Med.)	Alc. Int.(Low)	1.817	14.815	14.687	9.039	7368
Depriv.(High)	Inc.(Med.)	Alc. Int.(Med.)	1.945	13.183	12.315	7.54	15637
Depriv.(High)	Inc.(Med.)	Alc. Int.(High)	1.874	11.192	10.789	6.545	16685
Depriv.(High)	Inc.(Med.)	Smoking(No)	1.897	11.993	11.44	6.965	18779
Depriv.(High)	Inc.(Med.)	Smoking(Yes)	1.871	13.153	12.709	7.771	20846
Depriv.(High)	Inc.(High)	Females	2.035	9.753	8.72	5.279	7824
Depriv.(High)	Inc.(High)	Males	2.016	8.523	7.674	4.622	8113
Depriv.(High)	Inc.(High)	Ages(40-49)	2.015	8.356	7.527	4.531	6246
Depriv.(High)	Inc.(High)	Ages(50-59)	2.265	10.203	8.277	5.048	6398
Depriv.(High)	Inc.(High)	Ages(60)	1.671	8.651	9.249	5.527	3293
Depriv.(High)	Inc.(High)	Alc. Int.(Low)	2.388	13.817	10.773	6.667	1365
Depriv.(High)	Inc.(High)	Alc. Int.(Med.)	2.055	9.868	8.746	5.299	4699
Depriv.(High)	Inc.(High)	Alc. Int.(High)	1.94	8.095	7.549	4.53	9868
Depriv.(High)	Inc.(High)	Smoking(No)	1.934	8.741	8.179	4.919	8314
Depriv.(High)	Inc.(High)	Smoking(Yes)	2.132	9.583	8.207	4.978	7594

### Sheet: OB
			UKB Eur. Ancestry					AoU Eur. Ancestry					AoU Afr. Ancestry
Context 1	Context 2	Context 3	OR	AR (%)	AR Prev. Adj. (%)	Disease Prevalence (%)	# of Samples	OR	AR (%)	AR Prev. Adj. (%)	Disease Prevalence (%)	# of Samples	OR	AR (%)	AR Prev. Adj. (%)	Disease Prevalence (%)	# of Samples
			2.778	9.281		3.723	375054	2.21703	40.463		23.972	99477	1.437	33.129		25.856	36552
Females			2.822	9.537	9.404	3.78	202280	2.22233	42.025	41.966	25.118	55940	1.437	43.694	43.7	35.323	19384
Males			2.727	8.983	9.136	3.657	172774	2.21287	38.274	38.318	22.379	41333	1.484	20.142	19.635	14.696	16154
Ages(40-49)			3.073	7.617	6.936	2.763	84265	2.29731	41.522	40.661	24.147	13372	1.483	34.181	33.48	26.181	7834
Ages(50-59)			2.962	9.921	9.364	3.776	124510	2.36051	44.237	42.696	25.726	20236	1.405	31.261	31.748	24.653	12761
Ages(60)			2.569	9.672	10.378	4.171	166277	2.25202	41.54	41.16	24.511	28387	1.46	33.955	33.608	26.281	9543
Alc. Int.(Low)			2.846	15.885	15.563	6.511	64625	2.22472	48.857	48.77	30.605	43725	1.419	38.738	39.051	31.068	16303
Alc. Int.(Med.)			2.749	9.496	9.589	3.852	139652	2.23185	38.822	38.664	22.639	18274	1.356	29.495	30.717	23.75	5722
Alc. Int.(High)			2.765	6.452	6.481	2.554	170267	2.34263	29.355	28.225	15.494	31806	1.566	23.286	21.788	16.445	6172
Smoking(No)			2.881	8.051	7.786	3.103	201738	2.29876	39.741	38.877	22.817	53022	1.44	40.559	40.518	32.404	16470
Smoking(Yes)			2.698	10.665	10.946	4.43	171745	2.14901	41.882	42.642	25.615	44177	1.473	27.249	26.77	20.485	18614
Inc.(Low)			2.709	13.865	14.17	5.857	70175	2.12143	47.477	48.577	30.406	20338	1.438	30.528	30.523	23.622	19740
Inc.(Med.)			2.84	8.938	8.761	3.509	167090	2.16462	43.217	43.805	26.53	32314	1.352	43.033	44.535	36.056	5045
Inc.(High)			2.827	5.148	5.063	1.981	85652	2.3956	32.967	31.278	17.511	32266	1.725	42.438	38.053	30.314	1590
Depriv.(Low)			2.757	7.23	7.281	2.883	141325	2.28721	42.496	41.736	24.962	52896	1.601	48.864	46.179	37.723	5649
Depriv.(Med.)			2.921	9.24	8.827	3.544	133498	2.17144	40.669	41.171	24.493	34332	1.363	35.56	36.785	29.019	13126
Depriv.(High)			2.672	12.188	12.613	5.156	99784	2.03388	30.626	32.488	18.218	12202	1.45	26.059	25.887	19.744	17752
Females	Ages(40-49)		3.08	8.904	8.101	3.25	45933	2.26952	45.302	44.723	27.293	8405	1.538	44.626	42.965	34.693	4511
Females	Ages(50-59)		2.941	9.917	9.419	3.797	69582	2.41869	47.096	44.933	27.509	12425	1.427	43.135	43.322	34.967	6426
Females	Ages(60)		2.634	9.599	10.071	4.047	86765	2.18755	41.512	41.838	25.008	16079	1.341	43.339	45.052	36.532	4867
Females	Alc. Int.(Low)		2.867	16.674	16.243	6.829	44425	2.19369	50.563	50.828	32.361	26501	1.465	47.891	47.422	38.834	9762
Females	Alc. Int.(Med.)		2.777	9.296	9.299	3.731	79410	2.47775	40.972	38.313	22.456	10585	1.274	39.915	42.846	34.446	2787
Females	Alc. Int.(High)		2.861	5.471	5.321	2.087	78180	2.32983	27.362	26.387	14.321	15634	1.556	36.438	34.629	27.213	2146
Females	Smoking(No)		2.88	8.62	8.341	3.335	118201	2.31019	41.039	40.047	23.69	31258	1.449	47.11	46.912	38.342	10821
Females	Smoking(Yes)		2.779	10.853	10.85	4.397	83245	2.13487	43.873	44.805	27.313	23461	1.45	39.989	39.781	31.742	7876
Females	Inc.(Low)		2.755	13.828	13.93	5.755	39881	2.12935	52.537	53.542	34.753	11809	1.406	41.989	42.526	34.223	9894
Females	Inc.(Med.)		2.911	9.333	8.946	3.593	87302	2.23592	44.205	43.996	26.705	19023	1.392	48.578	49.39	40.681	3434
Females	Inc.(High)		2.889	4.954	4.773	1.868	40851	2.43929	33.01	30.933	17.292	17233	1.723	45.519	41.067	33.036	1008
Females	Depriv.(Low)		2.847	7.418	7.251	2.878	76070	2.28274	43.583	42.866	25.834	29454	1.627	58.661	55.623	46.943	3304
Females	Depriv.(Med.)		2.942	9.272	8.801	3.534	72995	2.19863	42.774	42.978	25.893	19905	1.389	45.973	46.82	38.223	7362
Females	Depriv.(High)		2.696	12.842	13.182	5.412	52976	2.02936	32.483	34.452	19.564	6558	1.412	35.711	36.127	28.462	8710
Males	Ages(40-49)		3.076	6.071	5.516	2.178	38332	2.38815	34.212	32.559	18.372	4692	1.42	18.429	18.618	13.871	3136
Males	Ages(50-59)		2.987	9.925	9.295	3.749	54928	2.20717	38.759	38.865	22.779	7406	1.425	18.417	18.553	13.821	5969
Males	Ages(60)		2.506	9.762	10.71	4.308	79512	2.34822	41.534	40.146	23.776	11659	1.717	22.961	19.968	15.035	4383
Males	Alc. Int.(Low)		2.769	14.013	14.053	5.812	20200	2.26415	45.734	45.213	27.684	16262	1.316	23.36	24.984	18.947	6175
Males	Alc. Int.(Med.)		2.714	9.759	9.969	4.01	60242	1.9495	36.001	39.014	22.801	7289	1.667	20.119	17.84	13.333	2775
Males	Alc. Int.(High)		2.712	7.288	7.451	2.95	92087	2.33621	31.182	30.069	16.692	15528	1.624	15.72	14.172	10.466	3860
Males	Smoking(No)		2.885	7.244	6.994	2.774	83537	2.26675	37.563	37.044	21.472	20655	1.446	26.632	26.521	20.266	5255
Males	Smoking(Yes)		2.625	10.493	11.036	4.461	88500	2.17098	39.402	39.904	23.538	19717	1.568	17.317	16.112	11.952	10224
Males	Inc.(Low)		2.653	13.92	14.484	5.991	30294	2.08471	39.425	40.904	24.261	8219	1.586	18.492	17.051	12.691	9432
Males	Inc.(Med.)		2.76	8.507	8.558	3.417	79788	2.04756	41.481	43.424	26.189	12990	1.227	30.109	33.533	26.104	1563
Males	Inc.(High)		2.777	5.324	5.326	2.085	44801	2.36345	33.025	31.627	17.735	14835	1.699	36.438	32.665	25.569	571
Males	Depriv.(Low)		2.655	7.015	7.316	2.89	65255	2.28969	40.891	40.114	23.734	22272	1.534	32.472	31.057	24.119	2185
Males	Depriv.(Med.)		2.896	9.201	8.859	3.555	60503	2.12488	37.537	38.538	22.511	13651	1.375	21.601	22.367	16.844	5450
Males	Depriv.(High)		2.642	11.444	11.963	4.867	46808	2.09467	28.626	29.8	16.447	5387	1.585	16.005	14.737	10.892	8502
Ages(40-49)	Alc. Int.(Low)		3.128	15.66	14.155	5.904	12584	2.20179	49.071	49.243	30.999	6039	1.437	38.656	38.659	30.725	3310
Ages(40-49)	Alc. Int.(Med.)		3.155	7.753	6.89	2.749	36849	2.42199	39.217	37.131	21.581	2720	1.419	35.639	35.939	28.299	1364
Ages(40-49)	Alc. Int.(High)		2.9	4.34	4.166	1.625	34715	2.67728	30.095	26.281	14.34	3675	1.572	23.293	21.73	16.401	1317
Ages(40-49)	Smoking(No)		3.124	6.993	6.268	2.49	50810	2.41332	42.36	40.304	23.914	6862	1.557	43.369	41.421	33.283	4011
Ages(40-49)	Smoking(Yes)		3.007	8.544	7.945	3.179	33219	2.19006	41.016	41.313	24.607	6173	1.458	24.764	24.498	18.606	3515
Ages(40-49)	Inc.(Low)		2.673	13.253	13.701	5.641	8757	2.29959	46.843	45.933	28.278	3409	1.433	31.967	32.031	24.909	4380
Ages(40-49)	Inc.(Med.)		3.29	8.509	7.281	2.922	37305	2.62911	52.039	47.779	29.898	3425	1.441	44.895	44.839	36.386	1212
Ages(40-49)	Inc.(High)		3.114	4.431	3.972	1.556	31039	2.21498	31.613	31.633	17.697	4967	1.992	45.484	37.582	30	380
Ages(40-49)	Depriv.(Low)		3.167	5.312	4.69	1.847	28255	2.52743	44.989	41.771	25.063	6348	1.983	53.081	45.061	36.833	1143
Ages(40-49)	Depriv.(Med.)		2.934	6.738	6.402	2.533	29571	2.11568	42.062	43.207	26.044	4911	1.358	36.404	37.727	29.853	2988
Ages(40-49)	Depriv.(High)		3.133	10.988	9.867	4.007	26304	2.07509	29.307	30.697	17.031	2102	1.435	26.11	26.138	19.946	3700
Ages(50-59)	Alc. Int.(Low)		3.09	18.319	16.78	7.113	19921	2.32882	52.677	51.449	32.95	9217	1.459	38.489	38.135	30.267	5250
Ages(50-59)	Alc. Int.(Med.)		2.836	10.14	9.955	4.016	46759	2.40512	42.238	40.265	23.883	4028	1.263	26.751	29.364	22.562	2123
Ages(50-59)	Alc. Int.(High)		3.053	6.694	6.128	2.428	57663	2.50473	30.249	27.738	15.223	5728	1.721	25.581	22.308	16.917	2394
Ages(50-59)	Smoking(No)		3.022	8.794	8.144	3.263	69190	2.53013	44.823	41.583	24.919	11449	1.313	38.66	40.833	32.624	5499
Ages(50-59)	Smoking(Yes)		2.939	11.363	10.807	4.395	54884	2.21552	44.441	44.458	27.064	8321	1.608	26.554	24.427	18.604	6719
Ages(50-59)	Inc.(Low)		3.288	18.276	15.891	6.725	16640	2.19564	49.054	49.297	31.042	4903	1.351	27.985	29.255	22.51	7219
Ages(50-59)	Inc.(Med.)		2.973	9.958	9.366	3.778	56042	2.08349	47.044	48.594	30.407	5229	1.176	41.432	46.362	37.668	1492
Ages(50-59)	Inc.(High)		2.792	5.421	5.395	2.114	37468	2.626	37.167	33.307	18.948	7510	2.376	53.293	40.835	33.065	496
Ages(50-59)	Depriv.(Low)		3.043	7.564	6.951	2.767	46806	2.49256	46.473	43.574	26.453	10237	1.525	49.495	48.01	39.426	1811
Ages(50-59)	Depriv.(Med.)		3.22	10.248	8.967	3.629	44283	2.24889	45.21	44.856	27.393	7166	1.416	35.906	36.245	28.568	4512
Ages(50-59)	Depriv.(High)		2.703	12.818	13.129	5.389	33253	2.23438	33.44	33.267	18.81	2823	1.372	22.659	23.485	17.748	6429
Ages(60)	Alc. Int.(Low)		2.596	14.487	15.346	6.376	32120	2.26724	50.425	49.865	31.553	12338	1.401	39.351	39.972	31.89	4503
Ages(60)	Alc. Int.(Med.)		2.532	10.133	11.01	4.439	56043	2.23196	39.317	39.157	23.002	5156	1.4	27.62	28.155	21.608	1393
Ages(60)	Alc. Int.(High)		2.579	7.23	7.745	3.062	77888	2.45994	31.379	29.184	16.146	9507	1.507	20.476	19.717	14.769	1537
Ages(60)	Smoking(No)		2.657	8.076	8.414	3.347	81737	2.22988	39.04	38.903	22.814	15920	1.526	42.26	40.802	32.705	3926
Ages(60)	Smoking(Yes)		2.494	11.082	12.192	4.95	83641	2.29293	45.304	44.471	27.1	11904	1.378	27.338	28.19	21.628	5234
Ages(60)	Inc.(Low)		2.496	12.397	13.608	5.577	44777	2.13017	48.582	49.581	31.263	5473	1.567	32.007	30.16	23.369	5058
Ages(60)	Inc.(Med.)		2.569	8.414	9.038	3.602	73743	2.30903	45.342	44.336	26.998	9671	1.431	44.064	44.178	35.764	1289
Ages(60)	Inc.(High)		2.589	5.879	6.282	2.462	17144	2.38671	32.956	31.348	17.555	9291	1.369	36.867	38.007	30.108	372
Ages(60)	Depriv.(Low)		2.519	7.847	8.586	3.408	66263	2.28136	43.095	42.395	25.468	15337	1.563	47.805	45.724	37.276	1564
Ages(60)	Depriv.(Med.)		2.73	9.743	9.898	3.982	59643	2.30624	42.358	41.397	24.709	9721	1.338	35.514	37.17	29.347	3278
Ages(60)	Depriv.(High)		2.458	12.525	13.929	5.715	40227	1.94606	31.595	34.478	19.554	3319	1.538	28.101	26.756	20.499	4693
Alc. Int.(Low)	Smoking(No)		2.865	13.672	13.313	5.491	38260	2.33193	48.647	47.386	29.481	22998	1.385	43.17	44.077	35.646	7869
Alc. Int.(Low)	Smoking(Yes)		2.851	19.103	18.706	7.993	26049	2.12084	49.188	50.297	31.875	20094	1.476	34.664	34.065	26.686	8038
Alc. Int.(Low)	Inc.(Low)		2.932	20.163	19.312	8.299	20100	2.13965	53.097	53.981	35.156	12197	1.39	36.369	37.145	29.352	8715
Alc. Int.(Low)	Inc.(Med.)		2.911	14.399	13.834	5.731	25387	2.18037	50.082	50.499	32.07	14886	1.353	45.276	46.778	38.164	2712
Alc. Int.(Low)	Inc.(High)		2.822	9.375	9.244	3.712	6978	2.41268	42.167	40.12	23.776	9825	1.58	44.262	41.947	33.777	752
Alc. Int.(Low)	Depriv.(Low)		2.712	11.414	11.661	4.742	19442	2.28788	51.728	50.942	32.492	21999	1.665	54.776	51.116	42.491	2850
Alc. Int.(Low)	Depriv.(Med.)		3.158	15.946	14.303	5.975	21940	2.14726	48.2	48.999	30.772	16346	1.262	38.561	41.691	33.378	5917
Alc. Int.(Low)	Depriv.(High)		2.719	19.48	19.818	8.509	23152	2.24233	38.498	38.23	22.324	5362	1.466	32.435	32.004	24.9	7526
Alc. Int.(Med.)	Smoking(No)		2.798	7.844	7.793	3.099	82352	2.27706	36.608	35.99	20.722	10670	1.414	40.404	40.804	32.651	2199
Alc. Int.(Med.)	Smoking(Yes)		2.703	11.781	12.068	4.92	56814	2.20795	42.406	42.507	25.53	7309	1.355	22.823	23.881	18.063	3355
Alc. Int.(Med.)	Inc.(Low)		2.609	12.503	13.206	5.411	27146	2.24724	44.017	43.684	26.462	2702	1.433	26.965	27.029	20.683	3220
Alc. Int.(Med.)	Inc.(Med.)		2.79	9.209	9.173	3.679	64067	2.04841	41.074	43.001	25.86	6195	1.23	39.413	43.183	34.731	930
Alc. Int.(Med.)	Inc.(High)		2.857	6.084	5.926	2.333	28288	2.34406	34.425	33.179	18.782	7044	2.596	51.818	37.327	29.971	347
Alc. Int.(Med.)	Depriv.(Low)		2.759	7.601	7.649	3.036	52338	2.38323	42.109	40.357	23.946	10574	1.197	40.431	44.898	36.306	942
Alc. Int.(Med.)	Depriv.(Med.)		2.876	9.658	9.359	3.766	50164	2.02824	36.315	38.397	22.376	5640	1.444	33.458	33.352	26.052	1996
Alc. Int.(Med.)	Depriv.(High)		2.609	11.887	12.56	5.125	36974	1.99758	27.958	30.105	16.618	2052	1.394	23.088	23.635	17.878	2780
Alc. Int.(High)	Smoking(No)		3.071	5.515	5.015	1.975	81026	2.38873	26.672	25.239	13.619	15978	1.686	34.876	31.344	24.427	1572
Alc. Int.(High)	Smoking(Yes)		2.6	7.3	7.763	3.071	88734	2.30309	32.255	31.429	17.586	15291	1.539	19.402	18.358	13.704	4466
Alc. Int.(High)	Inc.(Low)		2.551	9.786	10.564	4.249	22851	2.27282	33.783	33.23	18.796	3671	1.536	19.114	18.112	13.508	3657
Alc. Int.(High)	Inc.(Med.)		2.86	6.854	6.671	2.639	77580	2.23895	33.169	32.951	18.596	9884	1.667	43.552	39.954	32	750
Alc. Int.(High)	Inc.(High)		2.806	4.013	3.975	1.544	50375	2.4923	25.862	23.682	12.686	14544	1.32	31.012	32.86	25.568	352
Alc. Int.(High)	Depriv.(Low)		2.776	5.718	5.722	2.245	69438	2.31458	30.192	29.292	16.177	18087	1.912	39.934	33.33	26.228	957
Alc. Int.(High)	Depriv.(Med.)		2.794	6.349	6.314	2.488	61254	2.57035	31.354	28.262	15.576	9951	1.501	25.527	24.719	18.803	2106
Alc. Int.(High)	Depriv.(High)		2.7	7.858	8.068	3.206	39395	1.86046	19.839	22.776	11.984	3755	1.474	16.356	16.016	11.852	3105
Smoking(No)	Inc.(Low)		2.848	13.034	12.755	5.24	31964	2.13004	51.155	52.155	33.507	7661	1.389	39.162	39.985	31.895	7371
Smoking(No)	Inc.(Med.)		2.909	7.822	7.497	2.984	90142	2.284	43.229	42.5	25.55	17272	1.368	45.174	46.406	37.82	3165
Smoking(No)	Inc.(High)		2.982	4.577	4.276	1.672	51302	2.44427	31.934	29.851	16.578	20509	1.934	44.979	37.79	30.164	1157
Smoking(No)	Depriv.(Low)		2.715	5.958	6.087	2.39	83509	2.38442	40.902	39.155	23.049	29260	1.606	53.008	50.245	41.616	2648
Smoking(No)	Depriv.(Med.)		3.111	8.463	7.628	3.054	73184	2.24872	40.382	40.041	23.666	17747	1.374	42.606	43.717	35.306	6523
Smoking(No)	Depriv.(High)		2.818	11.242	11.099	4.509	44800	2.03683	32.082	33.957	19.223	5998	1.454	34.068	33.815	26.458	7287
Smoking(Yes)	Inc.(Low)		2.609	14.548	15.345	6.377	37852	2.15735	45.756	46.434	28.638	12141	1.491	25.2	24.516	18.633	11646
Smoking(Yes)	Inc.(Med.)		2.792	10.231	10.187	4.112	76588	2.03825	43.595	45.672	27.977	14387	1.366	40.38	41.622	33.372	1744
Smoking(Yes)	Inc.(High)		2.688	6.037	6.226	2.445	34230	2.33164	35.386	34.243	19.512	11137	1.303	36.475	38.785	30.769	390
Smoking(Yes)	Depriv.(Low)		2.819	9.048	8.928	3.577	57359	2.20423	45.077	45.22	27.67	22472	1.634	45.935	42.774	34.562	2795
Smoking(Yes)	Depriv.(Med.)		2.766	10.222	10.263	4.142	59777	2.11461	41.701	42.855	25.769	15763	1.379	28.681	29.538	22.761	6120
Smoking(Yes)	Depriv.(High)		2.564	12.827	13.752	5.65	54408	2.04667	29.514	31.204	17.36	5916	1.494	20.625	20.001	14.991	9686
Inc.(Low)	Depriv.(Low)		2.485	10.005	11.055	4.454	16750	2.2411	53.416	53.147	34.434	8901	1.69	50.369	46.326	37.903	2823
Inc.(Low)	Depriv.(Med.)		2.85	13.381	13.089	5.389	23324	2.07708	46.67	48.296	30.154	8314	1.231	31.343	34.769	27.179	6700
Inc.(Low)	Depriv.(High)		2.701	16.3	16.686	7.011	30008	1.92746	31.382	34.471	19.544	3111	1.547	24.222	22.905	17.341	10207
Inc.(Med.)	Depriv.(Low)		2.797	7.574	7.529	2.989	65141	2.19726	45.371	45.593	27.968	17695	1.461	50.309	49.91	41.221	1065
Inc.(Med.)	Depriv.(Med.)		2.997	9.085	8.478	3.402	62045	2.20654	43.205	43.321	26.164	11363	1.457	43.424	43.101	34.778	2076
Inc.(Med.)	Depriv.(High)		2.709	10.914	11.161	4.524	39720	1.81049	30.632	35.096	19.938	3245	1.187	38.356	42.969	34.508	1901
Inc.(High)	Depriv.(Low)		2.76	4.811	4.842	1.889	39654	2.41286	33.472	31.615	17.741	19565	1.676	43.584	39.85	31.91	445
Inc.(High)	Depriv.(Med.)		2.872	5.474	5.304	2.081	29933	2.24355	32.567	32.306	18.159	9136	1.615	39.339	36.601	28.975	673
Inc.(High)	Depriv.(High)		2.786	5.194	5.181	2.027	15937	2.77558	31.291	26.673	14.611	3559	2.069	47.317	38.428	30.786	471
Alc. Int.(Low)	Ages(40-49)	Females	3.054	17.389	16.072	6.777	8352
Alc. Int.(Low)	Ages(40-49)	Males	3.312	11.963	10.234	4.182	4232
Alc. Int.(Low)	Ages(50-59)	Females	3.108	19.105	17.431	7.424	13942
Alc. Int.(Low)	Ages(50-59)	Males	3.007	16.299	15.249	6.389	5979
Alc. Int.(Low)	Ages(60)	Females	2.635	14.867	15.549	6.475	22131
Alc. Int.(Low)	Ages(60)	Males	2.498	13.597	14.896	6.157	9989
Alc. Int.(Med.)	Ages(40-49)	Females	3.077	8.61	7.84	3.14	20509
Alc. Int.(Med.)	Ages(40-49)	Males	3.334	6.734	5.675	2.258	16340
Alc. Int.(Med.)	Ages(50-59)	Females	2.821	9.501	9.371	3.765	27752
Alc. Int.(Med.)	Ages(50-59)	Males	2.843	11.028	10.802	4.383	19007
Alc. Int.(Med.)	Ages(60)	Females	2.6	9.589	10.181	4.09	31149
Alc. Int.(Med.)	Ages(60)	Males	2.459	10.801	12.035	4.877	24894
Alc. Int.(High)	Ages(40-49)	Females	3.125	4.662	4.166	1.634	17012
Alc. Int.(High)	Ages(40-49)	Males	2.693	4.043	4.166	1.616	17703
Alc. Int.(High)	Ages(50-59)	Females	2.958	5.424	5.11	2.007	27798
Alc. Int.(High)	Ages(50-59)	Males	3.117	7.859	7.065	2.819	29865
Alc. Int.(High)	Ages(60)	Females	2.716	5.948	6.075	2.385	33370
Alc. Int.(High)	Ages(60)	Males	2.522	8.211	8.971	3.569	44518
Smoking(No)	Ages(40-49)	Females	3.143	8.346	7.45	2.982	28438
Smoking(No)	Ages(40-49)	Males	3.116	5.283	4.737	1.864	22372
Smoking(No)	Ages(50-59)	Females	2.949	8.968	8.492	3.405	40857
Smoking(No)	Ages(50-59)	Males	3.142	8.552	7.637	3.06	28333
Smoking(No)	Ages(60)	Females	2.7	8.501	8.727	3.482	48906
Smoking(No)	Ages(60)	Males	2.589	7.446	7.946	3.146	32831
Smoking(No)	Alc. Int.(Low)	Females	2.919	14.772	14.161	5.88	27839
Smoking(No)	Alc. Int.(Low)	Males	2.668	10.616	11.006	4.453	10421
Smoking(No)	Alc. Int.(Low)	Ages(40-49)	3.137	13.995	12.597	5.204	7975
Smoking(No)	Alc. Int.(Low)	Ages(50-59)	3.069	16.167	14.865	6.221	11751
Smoking(No)	Alc. Int.(Low)	Ages(60)	2.609	11.946	12.622	5.153	18534
Smoking(No)	Alc. Int.(Med.)	Females	2.74	7.971	8.073	3.211	49667
Smoking(No)	Alc. Int.(Med.)	Males	2.903	7.668	7.363	2.928	32685
Smoking(No)	Alc. Int.(Med.)	Ages(40-49)	3.274	7.041	6.039	2.405	23912
Smoking(No)	Alc. Int.(Med.)	Ages(50-59)	2.941	8.824	8.377	3.355	28314
Smoking(No)	Alc. Int.(Med.)	Ages(60)	2.425	7.599	8.609	3.409	30125
Smoking(No)	Alc. Int.(High)	Females	3.211	5.059	4.407	1.735	40631
Smoking(No)	Alc. Int.(High)	Males	2.969	5.985	5.622	2.216	40395
Smoking(No)	Alc. Int.(High)	Ages(40-49)	2.879	3.832	3.703	1.439	18899
Smoking(No)	Alc. Int.(High)	Ages(50-59)	3.177	5.695	5.015	1.98	29091
Smoking(No)	Alc. Int.(High)	Ages(60)	3.067	6.318	5.757	2.276	33036
Smoking(Yes)	Ages(40-49)	Females	2.996	9.799	9.152	3.688	17353
Smoking(Yes)	Ages(40-49)	Males	3.025	7.148	6.604	2.622	15866
Smoking(Yes)	Ages(50-59)	Females	2.986	11.381	10.673	4.341	28471
Smoking(Yes)	Ages(50-59)	Males	2.889	11.341	10.952	4.452	26413
Smoking(Yes)	Ages(60)	Females	2.574	10.984	11.754	4.767	37421
Smoking(Yes)	Ages(60)	Males	2.435	11.17	12.545	5.097	46220
Smoking(Yes)	Alc. Int.(Low)	Females	2.822	19.873	19.625	8.432	16389
Smoking(Yes)	Alc. Int.(Low)	Males	2.869	17.593	17.133	7.246	9660
Smoking(Yes)	Alc. Int.(Low)	Ages(40-49)	3.094	18.363	16.802	7.124	4576
Smoking(Yes)	Alc. Int.(Low)	Ages(50-59)	3.174	21.522	19.36	8.361	8085
Smoking(Yes)	Alc. Int.(Low)	Ages(60)	2.601	17.956	18.947	8.067	13388
Smoking(Yes)	Alc. Int.(Med.)	Females	2.837	11.509	11.299	4.598	29471
Smoking(Yes)	Alc. Int.(Med.)	Males	2.576	12.062	12.888	5.266	27343
Smoking(Yes)	Alc. Int.(Med.)	Ages(40-49)	3.012	9.09	8.445	3.39	12863
Smoking(Yes)	Alc. Int.(Med.)	Ages(50-59)	2.76	12.178	12.249	5.006	18319
Smoking(Yes)	Alc. Int.(Med.)	Ages(60)	2.575	12.82	13.695	5.626	25632
Smoking(Yes)	Alc. Int.(High)	Females	2.632	5.974	6.284	2.465	37320
Smoking(Yes)	Alc. Int.(High)	Males	2.584	8.254	8.818	3.511	51414
Smoking(Yes)	Alc. Int.(High)	Ages(40-49)	2.899	4.904	4.708	1.842	15743
Smoking(Yes)	Alc. Int.(High)	Ages(50-59)	2.98	7.712	7.227	2.877	28430
Smoking(Yes)	Alc. Int.(High)	Ages(60)	2.373	7.916	9.145	3.629	44560
Inc.(Low)	Ages(40-49)	Females	2.637	14.856	15.527	6.465	5290
Inc.(Low)	Ages(40-49)	Males	2.736	10.685	10.832	4.384	3467
Inc.(Low)	Ages(50-59)	Females	3.308	17.869	15.448	6.522	9783
Inc.(Low)	Ages(50-59)	Males	3.261	18.849	16.518	7.015	6857
Inc.(Low)	Ages(60)	Females	2.556	12.059	12.971	5.301	24808
Inc.(Low)	Ages(60)	Males	2.43	12.818	14.392	5.919	19969
Inc.(Low)	Alc. Int.(Low)	Females	2.987	21.118	19.934	8.611	13691
Inc.(Low)	Alc. Int.(Low)	Males	2.791	18.038	17.968	7.63	6409
Inc.(Low)	Alc. Int.(Low)	Ages(40-49)	2.551	19.424	20.796	8.959	2612
Inc.(Low)	Alc. Int.(Low)	Ages(50-59)	3.704	28.147	22.711	10.123	5048
Inc.(Low)	Alc. Int.(Low)	Ages(60)	2.692	17.108	17.558	7.42	12440
Inc.(Low)	Alc. Int.(Med.)	Females	2.532	11.201	12.156	4.939	15855
Inc.(Low)	Alc. Int.(Med.)	Males	2.685	14.239	14.66	6.076	11291
Inc.(Low)	Alc. Int.(Med.)	Ages(40-49)	3.121	13.009	11.747	4.825	3917
Inc.(Low)	Alc. Int.(Med.)	Ages(50-59)	2.967	14.991	14.172	5.892	6399
Inc.(Low)	Alc. Int.(Med.)	Ages(60)	2.374	11.472	13.169	5.365	16830
Inc.(Low)	Alc. Int.(High)	Females	2.657	7.785	8.112	3.221	10307
Inc.(Low)	Alc. Int.(High)	Males	2.513	11.459	12.515	5.094	12544
Inc.(Low)	Alc. Int.(High)	Ages(40-49)	2.157	6.473	8.184	3.21	2212
Inc.(Low)	Alc. Int.(High)	Ages(50-59)	3.161	12.259	10.938	4.474	5163
Inc.(Low)	Alc. Int.(High)	Ages(60)	2.425	9.528	10.766	4.323	15475
Inc.(Low)	Smoking(No)	Females	2.856	13.487	13.169	5.426	20531
Inc.(Low)	Smoking(No)	Males	2.842	12.246	12.003	4.907	11433
Inc.(Low)	Smoking(No)	Ages(40-49)	2.755	14.116	14.219	5.885	4112
Inc.(Low)	Smoking(No)	Ages(50-59)	3.633	18.681	14.942	6.329	7821
Inc.(Low)	Smoking(No)	Ages(60)	2.52	10.613	11.574	4.683	20031
Inc.(Low)	Smoking(No)	Alc. Int.(Low)	2.904	18.404	17.75	7.544	10366
Inc.(Low)	Smoking(No)	Alc. Int.(Med.)	2.862	11.313	11.018	4.478	13264
Inc.(Low)	Smoking(No)	Alc. Int.(High)	2.751	8.876	8.954	3.583	8318
Inc.(Low)	Smoking(Yes)	Females	2.662	14.205	14.735	6.107	19176
Inc.(Low)	Smoking(Yes)	Males	2.564	14.919	15.964	6.656	18676
Inc.(Low)	Smoking(Yes)	Ages(40-49)	2.577	12.469	13.314	5.456	4619
Inc.(Low)	Smoking(Yes)	Ages(50-59)	3.058	18.063	16.684	7.064	8749
Inc.(Low)	Smoking(Yes)	Ages(60)	2.457	13.718	15.237	6.306	24483
Inc.(Low)	Smoking(Yes)	Alc. Int.(Low)	2.974	22.181	21.029	9.15	9618
Inc.(Low)	Smoking(Yes)	Alc. Int.(Med.)	2.437	13.613	15.226	6.299	13765
Inc.(Low)	Smoking(Yes)	Alc. Int.(High)	2.446	10.233	11.462	4.626	14419
Inc.(Med.)	Ages(40-49)	Females	3.261	9.96	8.612	3.481	20368
Inc.(Med.)	Ages(40-49)	Males	3.344	6.726	5.653	2.25	16937
Inc.(Med.)	Ages(50-59)	Females	2.934	10.034	9.553	3.854	31788
Inc.(Med.)	Ages(50-59)	Males	3.03	9.865	9.12	3.678	24254
Inc.(Med.)	Ages(60)	Females	2.696	8.353	8.586	3.423	35146
Inc.(Med.)	Ages(60)	Males	2.469	8.484	9.445	3.765	38597
Inc.(Med.)	Alc. Int.(Low)	Females	2.99	15.746	14.794	6.178	16963
Inc.(Med.)	Alc. Int.(Low)	Males	2.654	11.409	11.88	4.831	8424
Inc.(Med.)	Alc. Int.(Low)	Ages(40-49)	3.283	14.993	12.988	5.396	5838
Inc.(Med.)	Alc. Int.(Low)	Ages(50-59)	3.1	16.819	15.339	6.443	8800
Inc.(Med.)	Alc. Int.(Low)	Ages(60)	2.545	12.081	13.042	5.331	10749
Inc.(Med.)	Alc. Int.(Med.)	Females	2.797	9.164	9.109	3.652	35293
Inc.(Med.)	Alc. Int.(Med.)	Males	2.788	9.279	9.251	3.712	28774
Inc.(Med.)	Alc. Int.(Med.)	Ages(40-49)	3.52	8.679	6.978	2.811	17648
Inc.(Med.)	Alc. Int.(Med.)	Ages(50-59)	2.802	10.15	10.072	4.063	22370
Inc.(Med.)	Alc. Int.(Med.)	Ages(60)	2.445	8.824	9.909	3.959	24049
Inc.(Med.)	Alc. Int.(High)	Females	2.996	6.19	5.766	2.276	35015
Inc.(Med.)	Alc. Int.(High)	Males	2.778	7.406	7.406	2.937	42565
Inc.(Med.)	Alc. Int.(High)	Ages(40-49)	2.963	5.396	5.076	1.994	13794
Inc.(Med.)	Alc. Int.(High)	Ages(50-59)	3.135	7.254	6.482	2.579	24858
Inc.(Med.)	Alc. Int.(High)	Ages(60)	2.691	7.131	7.346	2.905	38928
Inc.(Med.)	Smoking(No)	Females	2.866	8.298	8.064	3.218	51527
Inc.(Med.)	Smoking(No)	Males	2.977	7.182	6.734	2.673	38615
Inc.(Med.)	Smoking(No)	Ages(40-49)	3.276	7.835	6.724	2.688	22355
Inc.(Med.)	Smoking(No)	Ages(50-59)	2.942	8.681	8.238	3.297	30849
Inc.(Med.)	Smoking(No)	Ages(60)	2.676	7.089	7.341	2.902	36938
Inc.(Med.)	Smoking(No)	Alc. Int.(Low)	3.004	12.549	11.715	4.798	15880
Inc.(Med.)	Smoking(No)	Alc. Int.(Med.)	2.623	7.355	7.756	3.07	38338
Inc.(Med.)	Smoking(No)	Alc. Int.(High)	3.306	6.204	5.266	2.089	35905
Inc.(Med.)	Smoking(Yes)	Females	2.983	10.861	10.191	4.132	35596
Inc.(Med.)	Smoking(Yes)	Males	2.633	9.701	10.181	4.093	40992
Inc.(Med.)	Smoking(Yes)	Ages(40-49)	3.331	9.546	8.089	3.265	14886
Inc.(Med.)	Smoking(Yes)	Ages(50-59)	3.032	11.575	10.708	4.361	25085
Inc.(Med.)	Smoking(Yes)	Ages(60)	2.491	9.666	10.661	4.285	36617
Inc.(Med.)	Smoking(Yes)	Alc. Int.(Low)	2.807	17.404	17.257	7.295	9458
Inc.(Med.)	Smoking(Yes)	Alc. Int.(Med.)	2.992	11.941	11.184	4.564	25591
Inc.(Med.)	Smoking(Yes)	Alc. Int.(High)	2.623	7.432	7.836	3.103	41505
Inc.(High)	Ages(40-49)	Females	3.128	4.991	4.458	1.752	16041
Inc.(High)	Ages(40-49)	Males	3.121	3.857	3.448	1.347	14998
Inc.(High)	Ages(50-59)	Females	2.815	4.952	4.891	1.911	18416
Inc.(High)	Ages(50-59)	Males	2.772	5.869	5.88	2.309	19052
Inc.(High)	Ages(60)	Females	2.605	4.911	5.221	2.033	6394
Inc.(High)	Ages(60)	Males	2.589	6.466	6.905	2.716	10750
Inc.(High)	Alc. Int.(Low)	Females	2.64	9.639	10.094	4.057	4437
Inc.(High)	Alc. Int.(Low)	Males	3.269	8.975	7.731	3.109	2541
Inc.(High)	Alc. Int.(Low)	Ages(40-49)	3.373	10.26	8.606	3.488	2609
Inc.(High)	Alc. Int.(Low)	Ages(50-59)	2.504	8.153	8.966	3.566	3029
Inc.(High)	Alc. Int.(Low)	Ages(60)	2.66	10.647	11.066	4.478	1340
Inc.(High)	Alc. Int.(Med.)	Females	2.942	6.073	5.754	2.268	14860
Inc.(High)	Alc. Int.(Med.)	Males	2.774	6.106	6.116	2.405	13428
Inc.(High)	Alc. Int.(Med.)	Ages(40-49)	2.973	4.921	4.614	1.807	12061
Inc.(High)	Alc. Int.(Med.)	Ages(50-59)	2.772	6.463	6.476	2.553	12105
Inc.(High)	Alc. Int.(Med.)	Ages(60)	2.883	8.363	8.084	3.227	4121
Inc.(High)	Alc. Int.(High)	Females	3.015	3.183	2.94	1.142	21548
Inc.(High)	Alc. Int.(High)	Males	2.714	4.634	4.739	1.845	28827
Inc.(High)	Alc. Int.(High)	Ages(40-49)	3.192	3.122	2.729	1.063	16365
Inc.(High)	Alc. Int.(High)	Ages(50-59)	2.898	4.48	4.303	1.679	22330
Inc.(High)	Alc. Int.(High)	Ages(60)	2.397	4.403	5.067	1.961	11680
Inc.(High)	Smoking(No)	Females	3.165	4.944	4.365	1.716	25813
Inc.(High)	Smoking(No)	Males	2.799	4.216	4.186	1.628	25489
Inc.(High)	Smoking(No)	Ages(40-49)	3.319	4.233	3.567	1.402	20048
Inc.(High)	Smoking(No)	Ages(50-59)	2.806	4.764	4.719	1.842	22425
Inc.(High)	Smoking(No)	Ages(60)	2.867	4.896	4.751	1.858	8828
Inc.(High)	Smoking(No)	Alc. Int.(Low)	2.877	8.544	8.274	3.307	4748
Inc.(High)	Smoking(No)	Alc. Int.(Med.)	3.351	5.802	4.859	1.925	19014
Inc.(High)	Smoking(No)	Alc. Int.(High)	2.652	3.021	3.16	1.217	27535
Inc.(High)	Smoking(Yes)	Females	2.56	5.043	5.45	2.123	14978
Inc.(High)	Smoking(Yes)	Males	2.76	6.786	6.826	2.696	19252
Inc.(High)	Smoking(Yes)	Ages(40-49)	2.815	4.762	4.703	1.836	10949
Inc.(High)	Smoking(Yes)	Ages(50-59)	2.815	6.472	6.393	2.522	14991
Inc.(High)	Smoking(Yes)	Ages(60)	2.421	6.952	7.896	3.112	8290
Inc.(High)	Smoking(Yes)	Alc. Int.(Low)	2.867	11.52	11.204	4.56	2215
Inc.(High)	Smoking(Yes)	Alc. Int.(Med.)	2.31	6.793	8.058	3.17	9242
Inc.(High)	Smoking(Yes)	Alc. Int.(High)	2.93	5.219	4.962	1.946	22767
Depriv.(Low)	Ages(40-49)	Females	3.368	6.49	5.414	2.153	15560
Depriv.(Low)	Ages(40-49)	Males	2.884	3.926	3.787	1.473	12695
Depriv.(Low)	Ages(50-59)	Females	3.156	7.709	6.85	2.733	26276
Depriv.(Low)	Ages(50-59)	Males	2.904	7.376	7.08	2.811	20530
Depriv.(Low)	Ages(60)	Females	2.537	7.699	8.369	3.318	34234
Depriv.(Low)	Ages(60)	Males	2.504	8.017	8.817	3.503	32029
Depriv.(Low)	Alc. Int.(Low)	Females	2.832	12.576	12.366	5.066	13739
Depriv.(Low)	Alc. Int.(Low)	Males	2.354	8.552	9.94	3.963	5703
Depriv.(Low)	Alc. Int.(Low)	Ages(40-49)	3.475	11.616	9.508	3.883	3296
Depriv.(Low)	Alc. Int.(Low)	Ages(50-59)	3.384	14.139	11.911	4.926	5806
Depriv.(Low)	Alc. Int.(Low)	Ages(60)	2.243	10.066	12.177	4.913	10340
Depriv.(Low)	Alc. Int.(Med.)	Females	2.732	7.466	7.582	3.006	30169
Depriv.(Low)	Alc. Int.(Med.)	Males	2.799	7.792	7.738	3.076	22169
Depriv.(Low)	Alc. Int.(Med.)	Ages(40-49)	3.394	5.879	4.864	1.929	12596
Depriv.(Low)	Alc. Int.(Med.)	Ages(50-59)	2.986	8.108	7.586	3.027	17508
Depriv.(Low)	Alc. Int.(Med.)	Ages(60)	2.458	8.249	9.224	3.67	22233
Depriv.(Low)	Alc. Int.(High)	Females	3.077	5.095	4.623	1.816	32098
Depriv.(Low)	Alc. Int.(High)	Males	2.61	6.275	6.651	2.614	37340
Depriv.(Low)	Alc. Int.(High)	Ages(40-49)	2.644	3.027	3.175	1.222	12352
Depriv.(Low)	Alc. Int.(High)	Ages(50-59)	2.937	5.479	5.198	2.042	23459
Depriv.(Low)	Alc. Int.(High)	Ages(60)	2.721	6.861	6.995	2.763	33627
Depriv.(Low)	Smoking(No)	Females	2.763	6.4	6.433	2.535	48922
Depriv.(Low)	Smoking(No)	Males	2.641	5.332	5.594	2.186	34587
Depriv.(Low)	Smoking(No)	Ages(40-49)	2.883	4.422	4.268	1.664	19225
Depriv.(Low)	Smoking(No)	Ages(50-59)	3.167	6.904	6.109	2.427	28763
Depriv.(Low)	Smoking(No)	Ages(60)	2.38	6.085	7.032	2.753	35520
Depriv.(Low)	Smoking(No)	Alc. Int.(Low)	2.675	9.383	9.711	3.897	13268
Depriv.(Low)	Smoking(No)	Alc. Int.(Med.)	2.525	5.845	6.392	2.502	34126
Depriv.(Low)	Smoking(No)	Alc. Int.(High)	2.995	4.751	4.422	1.731	36096
Depriv.(Low)	Smoking(Yes)	Females	3.027	9.315	8.614	3.463	26887
Depriv.(Low)	Smoking(Yes)	Males	2.657	8.837	9.201	3.679	30472
Depriv.(Low)	Smoking(Yes)	Ages(40-49)	3.714	7.222	5.502	2.208	8968
Depriv.(Low)	Smoking(Yes)	Ages(50-59)	2.939	8.692	8.255	3.304	17918
Depriv.(Low)	Smoking(Yes)	Ages(60)	2.645	9.845	10.29	4.141	30473
Depriv.(Low)	Smoking(Yes)	Alc. Int.(Low)	2.834	15.815	15.55	6.504	6104
Depriv.(Low)	Smoking(Yes)	Alc. Int.(Med.)	3.076	10.866	9.918	4.024	18068
Depriv.(Low)	Smoking(Yes)	Alc. Int.(High)	2.642	6.771	7.095	2.798	33164
Depriv.(Low)	Inc.(Low)	Females	2.41	8.941	10.167	4.065	10086
Depriv.(Low)	Inc.(Low)	Males	2.583	11.61	12.378	5.042	6664
Depriv.(Low)	Inc.(Low)	Ages(40-49)	3.062	9.804	8.977	3.62	1188
Depriv.(Low)	Inc.(Low)	Ages(50-59)	3.488	13.794	11.306	4.669	3234
Depriv.(Low)	Inc.(Low)	Ages(60)	2.231	9.175	11.175	4.478	12328
Depriv.(Low)	Inc.(Low)	Alc. Int.(Low)	2.505	12.975	14.189	5.838	3854
Depriv.(Low)	Inc.(Low)	Alc. Int.(Med.)	2.587	9.959	10.617	4.276	6712
Depriv.(Low)	Inc.(Low)	Alc. Int.(High)	2.33	8.118	9.531	3.788	6178
Depriv.(Low)	Inc.(Low)	Smoking(No)	2.465	8.62	9.61	3.834	8921
Depriv.(Low)	Inc.(Low)	Smoking(Yes)	2.515	11.677	12.741	5.194	7759
Depriv.(Low)	Inc.(Med.)	Females	3.086	8.284	7.519	3.006	33828
Depriv.(Low)	Inc.(Med.)	Males	2.506	6.849	7.536	2.97	31313
Depriv.(Low)	Inc.(Med.)	Ages(40-49)	3.301	6.056	5.145	2.039	11131
Depriv.(Low)	Inc.(Med.)	Ages(50-59)	3.116	8.407	7.566	3.028	20375
Depriv.(Low)	Inc.(Med.)	Ages(60)	2.538	7.614	8.275	3.279	33635
Depriv.(Low)	Inc.(Med.)	Alc. Int.(Low)	2.88	11.82	11.451	4.669	8717
Depriv.(Low)	Inc.(Med.)	Alc. Int.(Med.)	2.664	7.436	7.731	3.063	24357
Depriv.(Low)	Inc.(Med.)	Alc. Int.(High)	2.89	6.508	6.272	2.477	32058
Depriv.(Low)	Inc.(Med.)	Smoking(No)	2.786	6.497	6.479	2.555	37573
Depriv.(Low)	Inc.(Med.)	Smoking(Yes)	2.818	9.022	8.905	3.568	27441
Depriv.(Low)	Inc.(High)	Females	2.793	4.611	4.588	1.789	18617
Depriv.(Low)	Inc.(High)	Males	2.73	4.982	5.066	1.977	21037
Depriv.(Low)	Inc.(High)	Ages(40-49)	3.022	3.981	3.672	1.432	13684
Depriv.(Low)	Inc.(High)	Ages(50-59)	2.648	4.866	5.093	1.984	17942
Depriv.(Low)	Inc.(High)	Ages(60)	2.713	6.106	6.245	2.454	8027
Depriv.(Low)	Inc.(High)	Alc. Int.(Low)	2.014	6.914	9.294	3.658	3144
Depriv.(Low)	Inc.(High)	Alc. Int.(Med.)	2.824	5.611	5.526	2.168	13605
Depriv.(Low)	Inc.(High)	Alc. Int.(High)	3	4.085	3.794	1.48	22902
Depriv.(Low)	Inc.(High)	Smoking(No)	2.679	3.967	4.108	1.592	25127
Depriv.(Low)	Inc.(High)	Smoking(Yes)	2.88	6.289	6.081	2.398	14472
Depriv.(Med.)	Ages(40-49)	Females	3.092	7.926	7.179	2.865	16299
Depriv.(Med.)	Ages(40-49)	Males	2.704	5.296	5.435	2.125	13272
Depriv.(Med.)	Ages(50-59)	Females	3.095	9.807	8.892	3.586	25096
Depriv.(Med.)	Ages(50-59)	Males	3.386	10.833	9.065	3.685	19187
Depriv.(Med.)	Ages(60)	Females	2.777	9.547	9.552	3.839	31600
Depriv.(Med.)	Ages(60)	Males	2.68	9.961	10.287	4.144	28043
Depriv.(Med.)	Alc. Int.(Low)	Females	3.137	16.431	14.83	6.214	15337
Depriv.(Med.)	Alc. Int.(Low)	Males	3.184	14.701	13.072	5.422	6603
Depriv.(Med.)	Alc. Int.(Low)	Ages(40-49)	2.929	13.513	12.907	5.318	4043
Depriv.(Med.)	Alc. Int.(Low)	Ages(50-59)	3.184	17.345	15.476	6.518	6536
Depriv.(Med.)	Alc. Int.(Low)	Ages(60)	3.218	15.991	14.115	5.897	11361
Depriv.(Med.)	Alc. Int.(Med.)	Females	2.929	9.409	8.966	3.603	28861
Depriv.(Med.)	Alc. Int.(Med.)	Males	2.808	9.985	9.888	3.985	21303
Depriv.(Med.)	Alc. Int.(Med.)	Ages(40-49)	3.419	7.92	6.532	2.618	13026
Depriv.(Med.)	Alc. Int.(Med.)	Ages(50-59)	3.007	10.392	9.678	3.914	16914
Depriv.(Med.)	Alc. Int.(Med.)	Ages(60)	2.594	10.212	10.859	4.381	20224
Depriv.(Med.)	Alc. Int.(High)	Females	2.709	5.077	5.199	2.03	28718
Depriv.(Med.)	Alc. Int.(High)	Males	2.855	7.472	7.285	2.892	32536
Depriv.(Med.)	Alc. Int.(High)	Ages(40-49)	2.18	3.189	4.028	1.539	12474
Depriv.(Med.)	Alc. Int.(High)	Ages(50-59)	3.57	7.824	6.196	2.487	20785
Depriv.(Med.)	Alc. Int.(High)	Ages(60)	2.53	6.774	7.389	2.911	27994
Depriv.(Med.)	Smoking(No)	Females	3.028	8.731	8.069	3.233	43339
Depriv.(Med.)	Smoking(No)	Males	3.253	8.08	6.983	2.794	29845
Depriv.(Med.)	Smoking(No)	Ages(40-49)	3.102	6.563	5.919	2.345	18211
Depriv.(Med.)	Smoking(No)	Ages(50-59)	3.28	9.386	8.066	3.251	25069
Depriv.(Med.)	Smoking(No)	Ages(60)	2.967	8.805	8.29	3.321	29904
Depriv.(Med.)	Smoking(No)	Alc. Int.(Low)	3.193	14.497	12.856	5.326	13725
Depriv.(Med.)	Smoking(No)	Alc. Int.(Med.)	3.09	8.484	7.694	3.08	30099
Depriv.(Med.)	Smoking(No)	Alc. Int.(High)	3.076	5.476	4.972	1.957	29324
Depriv.(Med.)	Smoking(Yes)	Females	2.873	10.179	9.877	3.987	29372
Depriv.(Med.)	Smoking(Yes)	Males	2.672	10.269	10.634	4.292	30405
Depriv.(Med.)	Smoking(Yes)	Ages(40-49)	2.72	7.072	7.213	2.853	11288
Depriv.(Med.)	Smoking(Yes)	Ages(50-59)	3.186	11.448	10.132	4.126	19072
Depriv.(Med.)	Smoking(Yes)	Ages(60)	2.558	10.67	11.482	4.647	29416
Depriv.(Med.)	Smoking(Yes)	Alc. Int.(Low)	3.127	18.371	16.663	7.064	8112
Depriv.(Med.)	Smoking(Yes)	Alc. Int.(Med.)	2.682	11.455	11.819	4.808	19905
Depriv.(Med.)	Smoking(Yes)	Alc. Int.(High)	2.643	7.184	7.524	2.975	31728
Depriv.(Med.)	Inc.(Low)	Females	3.053	14.078	12.975	5.363	13705
Depriv.(Med.)	Inc.(Low)	Males	2.59	12.459	13.245	5.427	9619
Depriv.(Med.)	Inc.(Low)	Ages(40-49)	1.778	8.122	12.135	4.837	2274
Depriv.(Med.)	Inc.(Low)	Ages(50-59)	4.014	19.862	14.641	6.236	5019
Depriv.(Med.)	Inc.(Low)	Ages(60)	2.676	12.308	12.717	5.203	16030
Depriv.(Med.)	Inc.(Low)	Alc. Int.(Low)	3.185	20.259	18.138	7.773	6227
Depriv.(Med.)	Inc.(Low)	Alc. Int.(Med.)	2.775	12.692	12.706	5.21	9041
Depriv.(Med.)	Inc.(Low)	Alc. Int.(High)	2.534	8.626	9.38	3.743	8042
Depriv.(Med.)	Inc.(Low)	Smoking(No)	2.905	12.572	12.09	4.952	11530
Depriv.(Med.)	Inc.(Low)	Smoking(Yes)	2.798	14.201	14.115	5.844	11671
Depriv.(Med.)	Inc.(Med.)	Females	2.848	8.776	8.58	3.433	32739
Depriv.(Med.)	Inc.(Med.)	Males	3.176	9.447	8.362	3.368	29306
Depriv.(Med.)	Inc.(Med.)	Ages(40-49)	3.513	8.297	6.677	2.684	13858
Depriv.(Med.)	Inc.(Med.)	Ages(50-59)	3.14	10.432	9.341	3.782	21233
Depriv.(Med.)	Inc.(Med.)	Ages(60)	2.687	8.445	8.706	3.473	26954
Depriv.(Med.)	Inc.(Med.)	Alc. Int.(Low)	3.216	15.042	13.265	5.512	9270
Depriv.(Med.)	Inc.(Med.)	Alc. Int.(Med.)	2.904	9.333	8.965	3.601	23995
Depriv.(Med.)	Inc.(Med.)	Alc. Int.(High)	2.945	6.816	6.455	2.555	28763
Depriv.(Med.)	Inc.(Med.)	Smoking(No)	3.098	8.15	7.371	2.945	33680
Depriv.(Med.)	Inc.(Med.)	Smoking(Yes)	2.912	10.197	9.775	3.946	28228
Depriv.(Med.)	Inc.(High)	Females	2.908	4.998	4.785	1.874	14358
Depriv.(Med.)	Inc.(High)	Males	2.852	5.923	5.779	2.273	15575
Depriv.(Med.)	Inc.(High)	Ages(40-49)	2.764	4.39	4.412	1.717	11067
Depriv.(Med.)	Inc.(High)	Ages(50-59)	2.969	5.934	5.573	2.196	13070
Depriv.(Med.)	Inc.(High)	Ages(60)	2.827	6.49	6.385	2.519	5796
Depriv.(Med.)	Inc.(High)	Alc. Int.(Low)	3.028	9.841	9.104	3.67	2452
Depriv.(Med.)	Inc.(High)	Alc. Int.(Med.)	3.011	6.763	6.274	2.485	9940
Depriv.(Med.)	Inc.(High)	Alc. Int.(High)	2.692	4.079	4.204	1.631	17538
Depriv.(Med.)	Inc.(High)	Smoking(No)	3.223	5.034	4.369	1.72	17786
Depriv.(Med.)	Inc.(High)	Smoking(Yes)	2.565	6.188	6.668	2.617	12111
Depriv.(High)	Ages(40-49)	Females	2.935	12.584	11.993	4.913	14004
Depriv.(High)	Ages(40-49)	Males	3.489	9.092	7.376	2.976	12300
Depriv.(High)	Ages(50-59)	Females	2.686	13.279	13.672	5.63	18118
Depriv.(High)	Ages(50-59)	Males	2.732	12.288	12.471	5.101	15135
Depriv.(High)	Ages(60)	Females	2.571	12.662	13.544	5.558	20854
Depriv.(High)	Ages(60)	Males	2.35	12.402	14.339	5.884	19373
Depriv.(High)	Alc. Int.(Low)	Females	2.707	20.441	20.868	9.023	15295
Depriv.(High)	Alc. Int.(Low)	Males	2.718	17.422	17.738	7.509	7857
Depriv.(High)	Alc. Int.(Low)	Ages(40-49)	3.139	19.736	17.871	7.638	5224
Depriv.(High)	Alc. Int.(Low)	Ages(50-59)	2.949	22.372	21.355	9.308	7542
Depriv.(High)	Alc. Int.(Low)	Ages(60)	2.384	17.345	19.648	8.367	10386
Depriv.(High)	Alc. Int.(Med.)	Females	2.654	11.746	12.231	4.985	20279
Depriv.(High)	Alc. Int.(Med.)	Males	2.56	12.061	12.957	5.295	16695
Depriv.(High)	Alc. Int.(Med.)	Ages(40-49)	2.837	9.694	9.512	3.827	11157
Depriv.(High)	Alc. Int.(Med.)	Ages(50-59)	2.564	12.664	13.577	5.571	12277
Depriv.(High)	Alc. Int.(Med.)	Ages(60)	2.529	12.975	14.075	5.79	13540
Depriv.(High)	Alc. Int.(High)	Females	2.76	6.786	6.829	2.697	17280
Depriv.(High)	Alc. Int.(High)	Males	2.67	8.701	9.021	3.604	22115
Depriv.(High)	Alc. Int.(High)	Ages(40-49)	3.847	7.556	5.574	2.245	9845
Depriv.(High)	Alc. Int.(High)	Ages(50-59)	2.589	7.139	7.622	3.012	13348
Depriv.(High)	Alc. Int.(High)	Ages(60)	2.44	8.793	9.89	3.95	16202
Depriv.(High)	Smoking(No)	Females	2.847	12.53	12.265	5.023	25801
Depriv.(High)	Smoking(No)	Males	2.774	9.474	9.487	3.811	18999
Depriv.(High)	Smoking(No)	Ages(40-49)	3.311	11.163	9.538	3.882	13293
Depriv.(High)	Smoking(No)	Ages(50-59)	2.657	11.488	11.948	4.862	15262
Depriv.(High)	Smoking(No)	Ages(60)	2.651	11.089	11.558	4.691	16245
Depriv.(High)	Smoking(No)	Alc. Int.(Low)	2.714	17.555	17.897	7.584	11221
Depriv.(High)	Smoking(No)	Alc. Int.(Med.)	2.785	10.547	10.523	4.256	18022
Depriv.(High)	Smoking(No)	Alc. Int.(High)	3.212	7.387	6.454	2.572	15512
Depriv.(High)	Smoking(Yes)	Females	2.563	13.088	14.034	5.776	26887
Depriv.(High)	Smoking(Yes)	Males	2.564	12.57	13.477	5.527	27521
Depriv.(High)	Smoking(Yes)	Ages(40-49)	2.946	10.779	10.227	4.144	12909
Depriv.(High)	Smoking(Yes)	Ages(50-59)	2.764	13.908	13.969	5.773	17823
Depriv.(High)	Smoking(Yes)	Ages(60)	2.313	13.197	15.44	6.378	23676
Depriv.(High)	Smoking(Yes)	Alc. Int.(Low)	2.737	21.382	21.632	9.408	11788
Depriv.(High)	Smoking(Yes)	Alc. Int.(Med.)	2.482	13.022	14.352	5.908	18770
Depriv.(High)	Smoking(Yes)	Alc. Int.(High)	2.475	8.117	9.021	3.586	23757
Depriv.(High)	Inc.(Low)	Females	2.689	16.537	16.993	7.153	16035
Depriv.(High)	Inc.(Low)	Males	2.716	16.026	16.332	6.849	13973
Depriv.(High)	Inc.(Low)	Ages(40-49)	2.982	16.264	15.322	6.419	5281
Depriv.(High)	Inc.(Low)	Ages(50-59)	2.934	19.193	18.362	7.841	8354
Depriv.(High)	Inc.(Low)	Ages(60)	2.498	14.859	16.253	6.779	16373
Depriv.(High)	Inc.(Low)	Alc. Int.(Low)	2.908	22.712	21.917	9.582	9987
Depriv.(High)	Inc.(Low)	Alc. Int.(Med.)	2.496	13.78	15.105	6.252	11357
Depriv.(High)	Inc.(Low)	Alc. Int.(High)	2.692	12.064	12.404	5.066	8606
Depriv.(High)	Inc.(Low)	Smoking(No)	2.972	16.684	15.767	6.624	11474
Depriv.(High)	Inc.(Low)	Smoking(Yes)	2.545	15.993	17.204	7.23	18368
Depriv.(High)	Inc.(Med.)	Females	2.799	11.843	11.765	4.798	20635
Depriv.(High)	Inc.(Med.)	Males	2.608	9.921	10.502	4.228	19085
Depriv.(High)	Inc.(Med.)	Ages(40-49)	3.136	10.979	9.851	4	12249
Depriv.(High)	Inc.(Med.)	Ages(50-59)	2.67	11.449	11.859	4.824	14365
Depriv.(High)	Inc.(Med.)	Ages(60)	2.442	10.342	11.599	4.685	13106
Depriv.(High)	Inc.(Med.)	Alc. Int.(Low)	2.669	16.663	17.229	7.261	7368
Depriv.(High)	Inc.(Med.)	Alc. Int.(Med.)	2.782	11.664	11.65	4.745	15637
Depriv.(High)	Inc.(Med.)	Alc. Int.(High)	2.695	7.595	7.811	3.099	16685
Depriv.(High)	Inc.(Med.)	Smoking(No)	2.854	9.925	9.686	3.903	18779
Depriv.(High)	Inc.(Med.)	Smoking(Yes)	2.629	11.8	12.387	5.051	20846
Depriv.(High)	Inc.(High)	Females	2.978	5.588	5.232	2.058	7824
Depriv.(High)	Inc.(High)	Males	2.604	4.824	5.13	1.997	8113
Depriv.(High)	Inc.(High)	Ages(40-49)	3.991	5.478	3.878	1.553	6246
Depriv.(High)	Inc.(High)	Ages(50-59)	2.759	5.816	5.853	2.298	6398
Depriv.(High)	Inc.(High)	Ages(60)	1.784	4.11	6.257	2.399	3293
Depriv.(High)	Inc.(High)	Alc. Int.(Low)	4.946	15.579	9.391	3.956	1365
Depriv.(High)	Inc.(High)	Alc. Int.(Med.)	2.587	5.989	6.404	2.511	4699
Depriv.(High)	Inc.(High)	Alc. Int.(High)	2.442	3.513	3.977	1.53	9868
Depriv.(High)	Inc.(High)	Smoking(No)	3.357	5.494	4.591	1.816	8314
Depriv.(High)	Inc.(High)	Smoking(Yes)	2.348	4.975	5.833	2.265	7594

### Sheet: MDD
			UKB Eur. Ancestry					AoU Eur. Ancestry					AoU Afr. Ancestry
Context 1	Context 2	Context 3	OR	AR (%)	AR Prev. Adj. (%)	Disease Prevalence (%)	# of Samples	OR	AR (%)	AR Prev. Adj. (%)	Disease Prevalence (%)	# of Samples	OR	AR (%)	AR Prev. Adj. (%)	Disease Prevalence (%)	# of Samples
			1.688	13.469		8.491	375054	1.33778	25.659		20.561	99477	1.175	19.136		16.79	36552
Females			1.671	15.677	15.811	10.066	202280	1.35075	29.119	28.92	23.379	55940	1.179	23.322	23.261	20.538	19384
Males			1.723	10.861	10.666	6.647	172774	1.32208	20.787	20.982	16.604	41333	1.159	14.019	14.183	12.35	16154
Ages(40-49)			1.68	14.986	15.052	9.552	84265	1.19869	27.297	29.529	23.886	13372	1.124	18.095	18.757	16.441	7834
Ages(50-59)			1.708	15.075	14.932	9.473	124510	1.3051	28.119	28.622	23.112	20236	1.285	21.336	19.869	17.467	12761
Ages(60)			1.675	11.465	11.545	7.218	166277	1.35534	25.949	25.699	20.597	28387	1.121	18.15	18.862	16.536	9543
Alc. Int.(Low)			1.567	19.032	20.213	13.106	64625	1.31942	31.071	31.368	25.521	43725	1.152	20.918	21.237	18.69	16303
Alc. Int.(Med.)			1.675	12.728	12.819	8.058	139652	1.373	22.785	22.331	17.741	18274	1.223	18.669	18.069	15.834	5722
Alc. Int.(High)			1.78	11.841	11.3	7.064	170267	1.36313	19.568	19.274	15.189	31806	1.153	17.09	17.353	15.181	6172
Smoking(No)			1.771	12.345	11.835	7.415	201738	1.40788	23.119	22.223	17.655	53022	1.239	19.071	18.263	16.011	16470
Smoking(Yes)			1.618	14.789	15.337	9.74	171745	1.29257	29.074	29.788	24.128	44177	1.121	19.397	20.147	17.696	18614
Inc.(Low)			1.528	19.176	20.772	13.498	70175	1.17691	35.77	38.764	32.157	20338	1.162	20.573	20.748	18.247	19740
Inc.(Med.)			1.699	12.749	12.677	7.966	167090	1.41595	26.54	25.448	20.391	32314	1.357	19.441	17.284	15.144	5045
Inc.(High)			1.889	9.401	8.486	5.248	85652	1.41138	17.614	16.85	13.2	32266	1.431	15.389	12.995	11.321	1590
Depriv.(Low)			1.789	11.65	11.069	6.913	141325	1.33127	25.733	25.826	20.703	52896	1.161	33.883	34.153	30.66	5649
Depriv.(Med.)			1.702	12.813	12.725	7.997	133498	1.33688	26.593	26.607	21.374	34332	1.261	21.714	20.531	18.063	13126
Depriv.(High)			1.593	16.897	17.734	11.378	99784	1.37771	22.718	22.206	17.636	12202	1.123	12.655	13.157	11.435	17752
Females	Ages(40-49)		1.663	17.744	17.968	11.545	45933	1.17772	29.268	31.974	26.032	8405	1.133	21.719	22.334	19.685	4511
Females	Ages(50-59)		1.689	17.284	17.279	11.072	69582	1.27949	29.949	30.892	25.095	12425	1.235	25.254	24.326	21.522	6426
Females	Ages(60)		1.664	13.284	13.451	8.477	86765	1.37167	29.231	28.716	23.204	16079	1.096	21.876	23.082	20.362	4867
Females	Alc. Int.(Low)		1.573	19.901	21.049	13.699	44425	1.3301	33.926	34.055	27.912	26501	1.122	23.647	24.491	21.655	9762
Females	Alc. Int.(Med.)		1.671	14.618	14.75	9.348	79410	1.36483	25.51	25.132	20.113	10585	1.275	23.941	22.484	19.842	2787
Females	Alc. Int.(High)		1.748	14.216	13.796	8.713	78180	1.4188	23.802	22.752	18.102	15634	1.195	24.456	24.137	21.342	2146
Females	Smoking(No)		1.728	14.169	13.888	8.773	118201	1.41973	26.227	25.093	20.088	31258	1.226	21.532	20.815	18.316	10821
Females	Smoking(Yes)		1.618	17.832	18.465	11.887	83245	1.31861	33.646	33.97	27.833	23461	1.107	25.873	27.036	23.997	7876
Females	Inc.(Low)		1.555	21.059	22.466	14.711	39881	1.21571	40.233	42.554	35.685	11809	1.204	26.68	26.195	23.236	9894
Females	Inc.(Med.)		1.655	15.17	15.428	9.805	87302	1.38688	28.965	28.229	22.783	19023	1.334	20.608	18.612	16.337	3434
Females	Inc.(High)		1.899	11.753	10.59	6.607	40851	1.40115	20.686	19.937	15.743	17233	1.566	18.472	14.529	12.698	1008
Females	Depriv.(Low)		1.746	13.916	13.516	8.526	76070	1.31777	28.787	29.097	23.528	29454	1.2	38.305	37.806	34.14	3304
Females	Depriv.(Med.)		1.669	14.844	14.993	9.512	72995	1.37852	30.615	29.981	24.31	19905	1.309	25.98	23.952	21.19	7362
Females	Depriv.(High)		1.607	19.314	20.097	13.029	52976	1.42216	25.977	24.818	19.854	6558	1.057	15.526	16.965	14.822	8710
Males	Ages(40-49)		1.717	11.63	11.458	7.164	38332	1.23536	22.946	24.384	19.459	4692	1.185	13.701	13.595	11.83	3136
Males	Ages(50-59)		1.747	12.25	11.888	7.448	54928	1.3464	24.674	24.555	19.619	7406	1.33	16.679	15.025	13.118	5969
Males	Ages(60)		1.698	9.478	9.429	5.844	79512	1.34243	21.439	21.381	16.94	11659	1.131	13.649	14.102	12.275	4383
Males	Alc. Int.(Low)		1.551	17.115	18.352	11.802	20200	1.28614	25.869	26.631	21.387	16262	1.21	16.4	16	13.976	6175
Males	Alc. Int.(Med.)		1.687	10.214	10.224	6.358	60242	1.44211	19.081	17.948	14.103	7289	1.13	13.339	13.793	12	2775
Males	Alc. Int.(High)		1.826	9.81	9.138	5.663	92087	1.30411	15.37	15.704	12.255	15528	1.117	12.916	13.497	11.736	3860
Males	Smoking(No)		1.875	9.752	8.868	5.492	83537	1.38524	18.113	17.602	13.813	20655	1.345	14.666	13.049	11.361	5255
Males	Smoking(Yes)		1.622	11.889	12.315	7.721	88500	1.26881	23.587	24.554	19.607	19717	1.103	13.956	14.732	12.833	10224
Males	Inc.(Low)		1.488	16.674	18.502	11.9	30294	1.089	28.731	33.121	27.035	8219	1.107	14.243	14.989	13.062	9432
Males	Inc.(Med.)		1.782	10.069	9.591	5.953	79788	1.47059	22.845	21.22	16.821	12990	1.412	16.705	14.296	12.476	1563
Males	Inc.(High)		1.882	7.23	6.535	4.009	44801	1.46137	14.226	13.181	10.233	14835	1.209	10.582	10.313	8.932	571
Males	Depriv.(Low)		1.879	8.985	8.15	5.033	65255	1.38298	21.803	21.242	16.828	22272	1.142	27.817	28.396	25.263	2185
Males	Depriv.(Med.)		1.769	10.352	9.928	6.17	60503	1.24079	20.07	21.305	16.863	13651	1.158	16.045	16.239	14.183	5450
Males	Depriv.(High)		1.575	14.133	15	9.509	46808	1.30781	18.705	19.053	14.999	5387	1.206	9.309	9.089	7.857	8502
Ages(40-49)	Alc. Int.(Low)		1.645	23.758	24.234	16.004	12584	1.20731	33.262	35.578	29.26	6039	1.054	19.002	20.733	18.218	3310
Ages(40-49)	Alc. Int.(Med.)		1.616	13.306	13.823	8.722	36849	1.20092	23.423	25.414	20.331	2720	1.099	17.664	18.658	16.349	1364
Ages(40-49)	Alc. Int.(High)		1.77	13.333	12.8	8.051	34715	1.09125	18.636	21.923	17.361	3675	1.388	18.713	16.312	14.275	1317
Ages(40-49)	Smoking(No)		1.752	13.211	12.793	8.046	50810	1.25577	24.668	25.862	20.723	6862	1.207	18.411	18.013	15.782	4011
Ages(40-49)	Smoking(Yes)		1.608	17.697	18.416	11.852	33219	1.18126	30.982	33.704	27.572	6173	1.008	17.49	19.818	17.383	3515
Ages(40-49)	Inc.(Low)		1.424	28.735	32.342	22.131	8757	1.03384	35.838	41.953	35.084	3409	1.042	18.996	20.913	18.379	4380
Ages(40-49)	Inc.(Med.)		1.704	15.303	15.182	9.642	37305	1.3212	30.14	30.403	24.672	3425	1.403	18.463	15.94	13.944	1212
Ages(40-49)	Inc.(High)		1.957	10.172	8.899	5.516	31039	1.14215	17.634	20.049	15.804	4967	2.045	21.394	13.521	11.842	380
Ages(40-49)	Depriv.(Low)		1.802	12.579	11.881	7.446	28255	1.1516	28.214	31.346	25.473	6348	1.222	35.359	34.47	30.971	1143
Ages(40-49)	Depriv.(Med.)		1.723	14.282	14.038	8.874	29571	1.2122	28.075	30.107	24.394	4911	1.208	20.703	20.253	17.805	2988
Ages(40-49)	Depriv.(High)		1.572	18.354	19.453	12.572	26304	1.41815	23.59	22.555	17.935	2102	1.035	11.2	12.522	10.865	3700
Ages(50-59)	Alc. Int.(Low)		1.572	22.307	23.569	15.511	19921	1.27311	33.442	34.554	28.35	9217	1.248	23.797	22.724	20.057	5250
Ages(50-59)	Alc. Int.(Med.)		1.768	14.742	14.173	8.967	46759	1.4008	25.431	24.568	19.638	4028	1.165	18.931	19.062	16.722	2123
Ages(50-59)	Alc. Int.(High)		1.742	12.705	12.36	7.759	57663	1.34799	21.439	21.311	16.882	5728	1.366	19.88	17.583	15.414	2394
Ages(50-59)	Smoking(No)		1.82	13.885	13.013	8.196	69190	1.4556	25.885	24.299	19.417	11449	1.428	22.837	19.578	17.221	5499
Ages(50-59)	Smoking(Yes)		1.612	16.618	17.271	11.06	54884	1.19537	31.864	34.355	28.158	8321	1.193	20.678	20.431	17.964	6719
Ages(50-59)	Inc.(Low)		1.561	26.747	28.318	19.038	16640	1.1884	40.085	42.959	36.06	4903	1.355	23.31	20.853	18.368	7219
Ages(50-59)	Inc.(Med.)		1.701	14.588	14.498	9.181	56042	1.36712	30.15	29.695	24.058	5229	1.221	19.775	19.166	16.823	1492
Ages(50-59)	Inc.(High)		1.847	9.503	8.759	5.421	37468	1.41267	18.413	17.609	13.822	7510	1.193	12.467	12.303	10.685	496
Ages(50-59)	Depriv.(Low)		1.725	12.401	12.172	7.634	46806	1.33997	29.244	29.21	23.63	10237	1.311	41.271	38.632	34.953	1811
Ages(50-59)	Depriv.(Med.)		1.763	14.484	13.958	8.823	44283	1.32184	29.406	29.655	24.016	7166	1.278	22.595	21.162	18.639	4512
Ages(50-59)	Depriv.(High)		1.651	19.58	19.932	12.916	33253	1.15025	21.132	23.759	18.916	2823	1.305	14.754	13.485	11.744	6429
Ages(60)	Alc. Int.(Low)		1.535	15.171	16.434	10.479	32120	1.29919	31.482	32.116	26.179	12338	1.102	19.636	20.668	18.166	4503
Ages(60)	Alc. Int.(Med.)		1.628	10.652	11.006	6.863	56043	1.50799	24.143	22.017	17.494	5156	1.255	17.848	16.901	14.788	1393
Ages(60)	Alc. Int.(High)		1.818	10.503	9.829	6.109	77888	1.37952	19.508	19.03	14.989	9507	1.001	15.106	17.277	15.094	1537
Ages(60)	Smoking(No)		1.738	10.491	10.225	6.361	81737	1.48928	23.465	21.593	17.136	15920	1.005	15.549	17.713	15.487	3926
Ages(60)	Smoking(Yes)		1.627	12.382	12.79	8.036	83641	1.22756	29.334	31.147	25.311	11904	1.207	20.441	20.002	17.577	5234
Ages(60)	Inc.(Low)		1.552	14.294	15.36	9.751	44777	1.07897	35.188	40.232	33.492	5473	1.138	20.1	20.623	18.13	5058
Ages(60)	Inc.(Med.)		1.696	10.014	9.972	6.194	73743	1.37426	25.895	25.382	20.329	9671	1.316	18.023	16.407	14.352	1289
Ages(60)	Inc.(High)		1.819	7.648	7.137	4.386	17144	1.6906	19.716	16.271	12.754	9291	1.761	16.998	12.02	10.484	372
Ages(60)	Depriv.(Low)		1.839	10.723	9.933	6.177	66263	1.39945	26.748	25.874	20.754	15337	1.057	29.453	31.694	28.325	1564
Ages(60)	Depriv.(Med.)		1.63	10.793	11.139	6.95	59643	1.33227	26.411	26.491	21.274	9721	1.336	22.625	20.448	17.999	3278
Ages(60)	Depriv.(High)		1.557	13.741	14.728	9.325	40227	1.22261	20.973	22.504	17.867	3319	1.054	12.111	13.317	11.57	4693
Alc. Int.(Low)	Smoking(No)		1.616	16.37	16.984	10.863	38260	1.4442	28.696	27.156	21.863	22998	1.191	19.666	19.455	17.08	7869
Alc. Int.(Low)	Smoking(Yes)		1.515	22.822	24.793	16.4	26049	1.22906	34.039	35.967	29.616	20094	1.132	22.402	23.053	20.341	8038
Alc. Int.(Low)	Inc.(Low)		1.429	23.069	26.157	17.398	20100	1.14897	37.984	41.627	34.804	12197	1.165	23.218	23.365	20.631	8715
Alc. Int.(Low)	Inc.(Med.)		1.61	16.923	17.604	11.289	25387	1.36223	29.779	29.402	23.801	14886	1.4	20.403	17.701	15.524	2712
Alc. Int.(Low)	Inc.(High)		1.966	15.084	13.237	8.355	6978	1.56282	24.256	21.515	17.079	9825	1.135	14.666	15.101	13.165	752
Alc. Int.(Low)	Depriv.(Low)		1.796	16.641	15.804	10.071	19442	1.33587	32.313	32.344	26.388	21999	1.24	35.446	34.218	30.737	2850
Alc. Int.(Low)	Depriv.(Med.)		1.55	17.318	18.58	11.96	21940	1.30928	31.419	31.885	25.976	16346	1.231	23.352	22.527	19.875	5917
Alc. Int.(Low)	Depriv.(High)		1.456	22.533	25.225	16.711	23152	1.30777	25.267	25.698	20.589	5362	1.044	13.699	15.161	13.208	7526
Alc. Int.(Med.)	Smoking(No)		1.757	11.72	11.317	7.073	82352	1.35662	19.166	18.95	14.92	10670	1.373	19.62	17.281	15.143	2199
Alc. Int.(Med.)	Smoking(Yes)		1.6	14.277	14.946	9.475	56814	1.412	28.13	27.051	21.768	7309	1.137	18.441	18.934	16.602	3355
Alc. Int.(Med.)	Inc.(Low)		1.441	16.429	18.723	12.05	27146	1.27506	33.435	34.512	28.312	2702	1.171	19.471	19.528	17.143	3220
Alc. Int.(Med.)	Inc.(Med.)		1.752	12.549	12.147	7.619	64067	1.43676	24.754	23.449	18.692	6195	1.497	19.212	15.728	13.763	930
Alc. Int.(Med.)	Inc.(High)		1.781	8.806	8.386	5.179	28288	1.33668	16.452	16.463	12.876	7044	3.141	28.106	12.757	11.239	347
Alc. Int.(Med.)	Depriv.(Low)		1.687	10.789	10.799	6.731	52338	1.27418	21.743	22.583	17.94	10574	1.225	34.433	33.486	30.042	942
Alc. Int.(Med.)	Depriv.(Med.)		1.748	12.623	12.245	7.683	50164	1.51114	24.839	22.635	18.014	5640	1.051	16.449	18.035	15.782	1996
Alc. Int.(Med.)	Depriv.(High)		1.605	15.676	16.36	10.434	36974	1.52206	22.182	20.035	15.838	2052	1.501	15.595	12.635	11.007	2780
Alc. Int.(High)	Smoking(No)		1.91	10.991	9.842	6.121	81026	1.36204	16.729	16.48	12.893	15978	1.226	17.404	16.8	14.695	1572
Alc. Int.(High)	Smoking(Yes)		1.689	12.607	12.606	7.918	88734	1.36843	22.532	22.139	17.579	15291	1.11	16.61	17.408	15.226	4466
Alc. Int.(High)	Inc.(Low)		1.783	18.944	18.122	11.663	22851	1.17342	31.273	34.157	27.976	3671	1.125	17.031	17.655	15.45	3657
Alc. Int.(High)	Inc.(Med.)		1.688	11.45	11.45	7.156	77580	1.47084	22.726	21.104	16.724	9884	1.185	21.199	21.06	18.533	750
Alc. Int.(High)	Inc.(High)		1.936	8.914	7.865	4.854	50375	1.33955	13.987	13.971	10.857	14544	1.554	14.181	11.107	9.659	352
Alc. Int.(High)	Depriv.(Low)		1.865	10.836	9.913	6.165	69438	1.36077	19.661	19.393	15.287	18087	1.09	33.527	35.226	31.661	957
Alc. Int.(High)	Depriv.(Med.)		1.748	11.285	10.941	6.827	61254	1.35934	19.838	19.585	15.446	9951	1.328	20.31	18.399	16.144	2106
Alc. Int.(High)	Depriv.(High)		1.714	14.443	14.26	9.021	39395	1.38856	18.425	17.871	14.035	3755	1.025	9.648	10.904	9.436	3105
Smoking(No)	Inc.(Low)		1.559	17.067	18.223	11.713	31964	1.27086	35.539	36.723	30.309	7661	1.274	22.558	21.18	18.654	7371
Smoking(No)	Inc.(Med.)		1.799	12.377	11.703	7.33	90142	1.38894	23.902	23.226	18.498	17272	1.29	16.443	15.2	13.27	3165
Smoking(No)	Inc.(High)		1.944	8.93	7.846	4.842	51302	1.51647	16.994	15.298	11.946	20509	1.449	14.194	11.825	10.285	1157
Smoking(No)	Depriv.(Low)		1.916	11.599	10.363	6.46	83509	1.38169	22.771	22.208	17.638	29260	1.159	28.242	28.516	25.378	2648
Smoking(No)	Depriv.(Med.)		1.713	11.709	11.563	7.232	73184	1.40672	23.907	23.004	18.313	17747	1.285	20.469	19.049	16.725	6523
Smoking(No)	Depriv.(High)		1.669	14.806	14.949	9.482	44800	1.55352	22.533	20.031	15.839	5998	1.263	14.652	13.771	11.994	7287
Smoking(Yes)	Inc.(Low)		1.506	20.955	22.907	15.024	37852	1.14478	36.422	40.1	33.383	12141	1.105	19.751	20.738	18.229	11646
Smoking(Yes)	Inc.(Med.)		1.613	13.275	13.812	8.714	76588	1.45113	29.887	28.212	22.778	14387	1.416	24.554	21.264	18.75	1744
Smoking(Yes)	Inc.(High)		1.824	10.105	9.426	5.849	34230	1.2947	19.326	19.841	15.651	11137	1.361	17.899	15.836	13.846	390
Smoking(Yes)	Depriv.(Low)		1.642	11.783	12.078	7.566	57359	1.29256	29.795	30.519	24.769	22472	1.149	38.929	39.45	35.707	2795
Smoking(Yes)	Depriv.(Med.)		1.699	14.195	14.117	8.925	59777	1.30755	30.246	30.731	24.957	15763	1.255	23.394	22.23	19.608	6120
Smoking(Yes)	Depriv.(High)		1.543	18.547	19.948	12.917	54408	1.26389	23.286	24.317	19.405	5916	1.011	11.385	12.988	11.274	9686
Inc.(Low)	Depriv.(Low)		1.65	15.909	16.216	10.34	16750	1.21322	39.309	41.663	34.85	8901	1.042	37.97	40.835	37.017	2823
Inc.(Low)	Depriv.(Med.)		1.642	17.749	18.163	11.679	23324	1.12509	34.721	38.742	32.127	8314	1.302	24.786	22.914	20.239	6700
Inc.(Low)	Depriv.(High)		1.426	22.12	25.173	16.669	30008	1.24971	28.797	30.214	24.494	3111	1.137	13.129	13.507	11.747	10207
Inc.(Med.)	Depriv.(Low)		1.728	11.827	11.589	7.25	65141	1.43869	27.842	26.405	21.215	17695	1.707	29.411	22.286	19.718	1065
Inc.(Med.)	Depriv.(Med.)		1.726	12.8	12.555	7.886	62045	1.40139	25.878	24.997	20.004	11363	1.146	16.354	16.7	14.595	2076
Inc.(Med.)	Depriv.(High)		1.625	14.152	14.621	9.257	39720	1.33802	21.764	21.76	17.257	3245	1.405	17.558	15.112	13.204	1901
Inc.(High)	Depriv.(Low)		1.912	9.281	8.287	5.122	39654	1.33948	17.193	17.174	13.458	19565	1.492	20.256	16.669	14.607	445
Inc.(High)	Depriv.(Med.)		1.745	8.962	8.695	5.375	29933	1.59874	19.351	16.721	13.113	9136	1.217	11.143	10.8	9.361	673
Inc.(High)	Depriv.(High)		2.059	10.257	8.569	5.308	15937	1.36636	15.692	15.414	12.026	3559	1.703	17.351	12.653	11.04	471
Alc. Int.(Low)	Ages(40-49)	Females	1.617	24.902	25.722	17.098	8352
Alc. Int.(Low)	Ages(40-49)	Males	1.718	21.523	21.236	13.847	4232
Alc. Int.(Low)	Ages(50-59)	Females	1.579	23.205	24.427	16.138	13942
Alc. Int.(Low)	Ages(50-59)	Males	1.555	20.185	21.543	14.049	5979
Alc. Int.(Low)	Ages(60)	Females	1.569	16.001	17.016	10.881	22131
Alc. Int.(Low)	Ages(60)	Males	1.465	13.399	15.133	9.591	9989
Alc. Int.(Med.)	Ages(40-49)	Females	1.663	16.284	16.488	10.527	20509
Alc. Int.(Med.)	Ages(40-49)	Males	1.529	9.501	10.39	6.457	16340
Alc. Int.(Med.)	Ages(50-59)	Females	1.713	16.156	15.962	10.172	27752
Alc. Int.(Med.)	Ages(50-59)	Males	1.886	12.688	11.51	7.208	19007
Alc. Int.(Med.)	Ages(60)	Females	1.635	12.143	12.488	7.837	31149
Alc. Int.(Med.)	Ages(60)	Males	1.617	8.77	9.124	5.644	24894
Alc. Int.(High)	Ages(40-49)	Females	1.69	15.741	15.727	10.011	17012
Alc. Int.(High)	Ages(40-49)	Males	1.902	11.029	9.915	6.168	17703
Alc. Int.(High)	Ages(50-59)	Females	1.748	15.291	14.845	9.418	27798
Alc. Int.(High)	Ages(50-59)	Males	1.741	10.276	9.999	6.215	29865
Alc. Int.(High)	Ages(60)	Females	1.787	12.515	11.91	7.465	33370
Alc. Int.(High)	Ages(60)	Males	1.857	8.994	8.245	5.092	44518
Smoking(No)	Ages(40-49)	Females	1.694	15.829	15.785	10.05	28438
Smoking(No)	Ages(40-49)	Males	1.902	9.884	8.875	5.498	22372
Smoking(No)	Ages(50-59)	Females	1.79	15.821	15.062	9.568	40857
Smoking(No)	Ages(50-59)	Males	1.891	11.06	9.993	6.219	28333
Smoking(No)	Ages(60)	Females	1.697	11.823	11.77	7.367	48906
Smoking(No)	Ages(60)	Males	1.84	8.533	7.884	4.861	32831
Smoking(No)	Alc. Int.(Low)	Females	1.584	17.078	18.003	11.563	27839
Smoking(No)	Alc. Int.(Low)	Males	1.729	14.502	14.214	8.991	10421
Smoking(No)	Alc. Int.(Low)	Ages(40-49)	1.656	19.444	19.752	12.79	7975
Smoking(No)	Alc. Int.(Low)	Ages(50-59)	1.62	19.077	19.721	12.765	11751
Smoking(No)	Alc. Int.(Low)	Ages(60)	1.606	13.39	13.981	8.827	18534
Smoking(No)	Alc. Int.(Med.)	Females	1.724	13.321	13.081	8.235	49667
Smoking(No)	Alc. Int.(Med.)	Males	1.838	9.274	8.584	5.308	32685
Smoking(No)	Alc. Int.(Med.)	Ages(40-49)	1.687	12.249	12.256	7.687	23912
Smoking(No)	Alc. Int.(Med.)	Ages(50-59)	1.898	13.564	12.25	7.696	28314
Smoking(No)	Alc. Int.(Med.)	Ages(60)	1.671	9.584	9.675	6.002	30125
Smoking(No)	Alc. Int.(High)	Females	1.884	13.167	11.965	7.507	40631
Smoking(No)	Alc. Int.(High)	Males	1.955	8.773	7.667	4.728	40395
Smoking(No)	Alc. Int.(High)	Ages(40-49)	1.927	11.69	10.396	6.482	18899
Smoking(No)	Alc. Int.(High)	Ages(50-59)	1.878	12	10.918	6.82	29091
Smoking(No)	Alc. Int.(High)	Ages(60)	1.932	9.68	8.565	5.3	33036
Smoking(Yes)	Ages(40-49)	Females	1.625	20.823	21.46	13.998	17353
Smoking(Yes)	Ages(40-49)	Males	1.583	14.189	14.992	9.505	15866
Smoking(Yes)	Ages(50-59)	Females	1.598	19.471	20.351	13.206	28471
Smoking(Yes)	Ages(50-59)	Males	1.642	13.523	13.856	8.746	26413
Smoking(Yes)	Ages(60)	Females	1.638	15.184	15.576	9.904	37421
Smoking(Yes)	Ages(60)	Males	1.62	10.101	10.485	6.523	46220
Smoking(Yes)	Alc. Int.(Low)	Females	1.561	24.555	26.034	17.323	16389
Smoking(Yes)	Alc. Int.(Low)	Males	1.43	19.873	22.656	14.834	9660
Smoking(Yes)	Alc. Int.(Low)	Ages(40-49)	1.651	31.043	31.531	21.525	4576
Smoking(Yes)	Alc. Int.(Low)	Ages(50-59)	1.519	26.779	28.906	19.481	8085
Smoking(Yes)	Alc. Int.(Low)	Ages(60)	1.46	17.569	19.776	12.788	13388
Smoking(Yes)	Alc. Int.(Med.)	Females	1.625	16.939	17.489	11.211	29471
Smoking(Yes)	Alc. Int.(Med.)	Males	1.571	11.392	12.141	7.603	27343
Smoking(Yes)	Alc. Int.(Med.)	Ages(40-49)	1.527	15.347	16.697	10.658	12863
Smoking(Yes)	Alc. Int.(Med.)	Ages(50-59)	1.647	16.71	17.06	10.918	18319
Smoking(Yes)	Alc. Int.(Med.)	Ages(60)	1.602	11.944	12.511	7.85	25632
Smoking(Yes)	Alc. Int.(High)	Females	1.64	15.334	15.718	10	37320
Smoking(Yes)	Alc. Int.(High)	Males	1.746	10.611	10.295	6.407	51414
Smoking(Yes)	Alc. Int.(High)	Ages(40-49)	1.651	15.315	15.611	9.928	15743
Smoking(Yes)	Alc. Int.(High)	Ages(50-59)	1.638	13.436	13.796	8.706	28430
Smoking(Yes)	Alc. Int.(High)	Ages(60)	1.749	11.094	10.754	6.706	44560
Inc.(Low)	Ages(40-49)	Females	1.44	30.185	33.634	23.157	5290
Inc.(Low)	Ages(40-49)	Males	1.396	26.481	30.34	20.565	3467
Inc.(Low)	Ages(50-59)	Females	1.575	28.076	29.501	19.943	9783
Inc.(Low)	Ages(50-59)	Males	1.537	24.817	26.609	17.748	6857
Inc.(Low)	Ages(60)	Females	1.597	16.197	16.964	10.847	24808
Inc.(Low)	Ages(60)	Males	1.485	11.922	13.336	8.388	19969
Inc.(Low)	Alc. Int.(Low)	Females	1.454	23.65	26.457	17.625	13691
Inc.(Low)	Alc. Int.(Low)	Males	1.379	21.859	25.512	16.914	6409
Inc.(Low)	Alc. Int.(Low)	Ages(40-49)	1.295	33.621	39.782	28.178	2612
Inc.(Low)	Alc. Int.(Low)	Ages(50-59)	1.66	34.449	34.832	24.148	5048
Inc.(Low)	Alc. Int.(Low)	Ages(60)	1.357	16.062	19.231	12.395	12440
Inc.(Low)	Alc. Int.(Med.)	Females	1.422	17.668	20.305	13.157	15855
Inc.(Low)	Alc. Int.(Med.)	Males	1.475	14.686	16.464	10.495	11291
Inc.(Low)	Alc. Int.(Med.)	Ages(40-49)	1.366	23.769	27.821	18.637	3917
Inc.(Low)	Alc. Int.(Med.)	Ages(50-59)	1.388	21.98	25.525	16.925	6399
Inc.(Low)	Alc. Int.(Med.)	Ages(60)	1.513	12.493	13.746	8.663	16830
Inc.(Low)	Alc. Int.(High)	Females	1.964	22.766	20.217	13.146	10307
Inc.(Low)	Alc. Int.(High)	Males	1.623	15.832	16.37	10.443	12544
Inc.(Low)	Alc. Int.(High)	Ages(40-49)	1.732	31.065	30.522	20.75	2212
Inc.(Low)	Alc. Int.(High)	Ages(50-59)	1.692	24.862	24.826	16.444	5163
Inc.(Low)	Alc. Int.(High)	Ages(60)	1.849	14.987	13.869	8.769	15475
Inc.(Low)	Smoking(No)	Females	1.529	18.117	19.638	12.698	20531
Inc.(Low)	Smoking(No)	Males	1.628	15.162	15.638	9.945	11433
Inc.(Low)	Smoking(No)	Ages(40-49)	1.454	25.041	27.955	18.75	4112
Inc.(Low)	Smoking(No)	Ages(50-59)	1.602	23.458	24.42	16.136	7821
Inc.(Low)	Smoking(No)	Ages(60)	1.584	12.823	13.556	8.542	20031
Inc.(Low)	Smoking(No)	Alc. Int.(Low)	1.488	20.249	22.369	14.634	10366
Inc.(Low)	Smoking(No)	Alc. Int.(Med.)	1.519	14.972	16.37	10.434	13264
Inc.(Low)	Smoking(No)	Alc. Int.(High)	1.749	16.286	15.815	10.075	8318
Inc.(Low)	Smoking(Yes)	Females	1.568	24.043	25.415	16.865	19176
Inc.(Low)	Smoking(Yes)	Males	1.434	17.76	20.272	13.135	18676
Inc.(Low)	Smoking(Yes)	Ages(40-49)	1.402	31.824	35.989	25.049	4619
Inc.(Low)	Smoking(Yes)	Ages(50-59)	1.527	29.581	31.724	21.66	8749
Inc.(Low)	Smoking(Yes)	Ages(60)	1.533	15.54	16.848	10.763	24483
Inc.(Low)	Smoking(Yes)	Alc. Int.(Low)	1.37	25.961	30.17	20.43	9618
Inc.(Low)	Smoking(Yes)	Alc. Int.(Med.)	1.382	17.862	20.988	13.636	13765
Inc.(Low)	Smoking(Yes)	Alc. Int.(High)	1.802	20.495	19.455	12.594	14419
Inc.(Med.)	Ages(40-49)	Females	1.713	18.937	18.721	12.073	20368
Inc.(Med.)	Ages(40-49)	Males	1.702	10.855	10.779	6.719	16937
Inc.(Med.)	Ages(50-59)	Females	1.651	16.709	17.025	10.894	31788
Inc.(Med.)	Ages(50-59)	Males	1.809	11.802	11.1	6.935	24254
Inc.(Med.)	Ages(60)	Females	1.619	11.552	11.988	7.506	35146
Inc.(Med.)	Ages(60)	Males	1.813	8.651	8.104	5	38597
Inc.(Med.)	Alc. Int.(Low)	Females	1.572	17.898	18.968	12.233	16963
Inc.(Med.)	Alc. Int.(Low)	Males	1.71	14.971	14.808	9.39	8424
Inc.(Med.)	Alc. Int.(Low)	Ages(40-49)	1.78	22.215	21.315	13.909	5838
Inc.(Med.)	Alc. Int.(Low)	Ages(50-59)	1.456	17.315	19.545	12.625	8800
Inc.(Med.)	Alc. Int.(Low)	Ages(60)	1.672	13.774	13.893	8.773	10749
Inc.(Med.)	Alc. Int.(Med.)	Females	1.74	14.927	14.552	9.22	35293
Inc.(Med.)	Alc. Int.(Med.)	Males	1.781	9.578	9.128	5.654	28774
Inc.(Med.)	Alc. Int.(Med.)	Ages(40-49)	1.739	14.151	13.799	8.715	17648
Inc.(Med.)	Alc. Int.(Med.)	Ages(50-59)	1.923	15.19	13.59	8.587	22370
Inc.(Med.)	Alc. Int.(Med.)	Ages(60)	1.572	8.946	9.546	5.913	24049
Inc.(Med.)	Alc. Int.(High)	Females	1.614	13.989	14.539	9.202	35015
Inc.(Med.)	Alc. Int.(High)	Males	1.794	9.346	8.846	5.474	42565
Inc.(Med.)	Alc. Int.(High)	Ages(40-49)	1.611	13.663	14.223	8.989	13794
Inc.(Med.)	Alc. Int.(High)	Ages(50-59)	1.631	13.071	13.471	8.488	24858
Inc.(Med.)	Alc. Int.(High)	Ages(60)	1.786	9.605	9.131	5.657	38928
Inc.(Med.)	Smoking(No)	Females	1.752	14.395	13.945	8.813	51527
Inc.(Med.)	Smoking(No)	Males	1.91	9.667	8.644	5.35	38615
Inc.(Med.)	Smoking(No)	Ages(40-49)	1.783	14.324	13.666	8.629	22355
Inc.(Med.)	Smoking(No)	Ages(50-59)	1.858	14.399	13.26	8.363	30849
Inc.(Med.)	Smoking(No)	Ages(60)	1.753	9.485	9.169	5.68	36938
Inc.(Med.)	Smoking(No)	Alc. Int.(Low)	1.677	15.22	15.305	9.723	15880
Inc.(Med.)	Smoking(No)	Alc. Int.(Med.)	1.807	11.983	11.285	7.056	38338
Inc.(Med.)	Smoking(No)	Alc. Int.(High)	1.861	11.464	10.515	6.556	35905
Inc.(Med.)	Smoking(Yes)	Females	1.562	16.437	17.539	11.24	35596
Inc.(Med.)	Smoking(Yes)	Males	1.69	10.481	10.475	6.521	40992
Inc.(Med.)	Smoking(Yes)	Ages(40-49)	1.622	16.852	17.422	11.165	14886
Inc.(Med.)	Smoking(Yes)	Ages(50-59)	1.561	14.985	16.011	10.193	25085
Inc.(Med.)	Smoking(Yes)	Ages(60)	1.66	10.598	10.76	6.705	36617
Inc.(Med.)	Smoking(Yes)	Alc. Int.(Low)	1.541	19.899	21.4	13.946	9458
Inc.(Med.)	Smoking(Yes)	Alc. Int.(Med.)	1.698	13.496	13.428	8.464	25591
Inc.(Med.)	Smoking(Yes)	Alc. Int.(High)	1.572	11.49	12.237	7.667	41505
Inc.(High)	Ages(40-49)	Females	1.839	11.993	11.122	6.951	16041
Inc.(High)	Ages(40-49)	Males	2.199	8.269	6.472	3.981	14998
Inc.(High)	Ages(50-59)	Females	1.883	11.842	10.752	6.712	18416
Inc.(High)	Ages(50-59)	Males	1.791	7.183	6.8	4.173	19052
Inc.(High)	Ages(60)	Females	2.171	11.002	8.77	5.443	6394
Inc.(High)	Ages(60)	Males	1.57	5.747	6.153	3.758	10750
Inc.(High)	Alc. Int.(Low)	Females	1.912	15.704	14.129	8.947	4437
Inc.(High)	Alc. Int.(Low)	Males	2.087	14.027	11.663	7.32	2541
Inc.(High)	Alc. Int.(Low)	Ages(40-49)	2.16	15.83	12.817	8.087	2609
Inc.(High)	Alc. Int.(Low)	Ages(50-59)	1.892	15.464	14.031	8.881	3029
Inc.(High)	Alc. Int.(Low)	Ages(60)	1.754	12.662	12.25	7.687	1340
Inc.(High)	Alc. Int.(Med.)	Females	1.911	11.368	10.177	6.339	14860
Inc.(High)	Alc. Int.(Med.)	Males	1.58	5.985	6.371	3.895	13428
Inc.(High)	Alc. Int.(Med.)	Ages(40-49)	1.703	8.514	8.448	5.215	12061
Inc.(High)	Alc. Int.(Med.)	Ages(50-59)	1.855	9.508	8.73	5.403	12105
Inc.(High)	Alc. Int.(Med.)	Ages(60)	1.712	7.285	7.191	4.416	4121
Inc.(High)	Alc. Int.(High)	Females	1.882	11.168	10.137	6.311	21548
Inc.(High)	Alc. Int.(High)	Males	2.007	7.213	6.139	3.764	28827
Inc.(High)	Alc. Int.(High)	Ages(40-49)	2.11	10.505	8.587	5.322	16365
Inc.(High)	Alc. Int.(High)	Ages(50-59)	1.826	8.641	8.043	4.962	22330
Inc.(High)	Alc. Int.(High)	Ages(60)	1.893	7.235	6.504	3.99	11680
Inc.(High)	Smoking(No)	Females	1.868	10.799	9.862	6.133	25813
Inc.(High)	Smoking(No)	Males	2.085	7.03	5.77	3.535	25489
Inc.(High)	Smoking(No)	Ages(40-49)	1.915	8.986	8.007	4.943	20048
Inc.(High)	Smoking(No)	Ages(50-59)	1.918	9.266	8.248	5.097	22425
Inc.(High)	Smoking(No)	Ages(60)	2.114	7.948	6.452	3.965	8828
Inc.(High)	Smoking(No)	Alc. Int.(Low)	2.036	13.682	11.618	7.287	4748
Inc.(High)	Smoking(No)	Alc. Int.(Med.)	1.803	8.294	7.809	4.812	19014
Inc.(High)	Smoking(No)	Alc. Int.(High)	2.011	8.473	7.212	4.442	27535
Inc.(High)	Smoking(Yes)	Females	1.948	13.387	11.813	7.411	14978
Inc.(High)	Smoking(Yes)	Males	1.69	7.541	7.535	4.633	19252
Inc.(High)	Smoking(Yes)	Ages(40-49)	2.011	12.249	10.491	6.549	10949
Inc.(High)	Smoking(Yes)	Ages(50-59)	1.751	9.837	9.517	5.904	14991
Inc.(High)	Smoking(Yes)	Ages(60)	1.619	7.545	7.842	4.825	8290
Inc.(High)	Smoking(Yes)	Alc. Int.(Low)	1.874	18.007	16.518	10.564	2215
Inc.(High)	Smoking(Yes)	Alc. Int.(Med.)	1.764	9.959	9.573	5.94	9242
Inc.(High)	Smoking(Yes)	Alc. Int.(High)	1.846	9.372	8.641	5.345	22767
Depriv.(Low)	Ages(40-49)	Females	1.642	14.678	15.034	9.537	15560
Depriv.(Low)	Ages(40-49)	Males	2.224	10.144	7.894	4.884	12695
Depriv.(Low)	Ages(50-59)	Females	1.751	14.927	14.468	9.164	26276
Depriv.(Low)	Ages(50-59)	Males	1.675	9.099	9.167	5.675	20530
Depriv.(Low)	Ages(60)	Females	1.805	12.806	12.079	7.577	34234
Depriv.(Low)	Ages(60)	Males	1.905	8.485	7.595	4.68	32029
Depriv.(Low)	Alc. Int.(Low)	Females	1.822	17.933	16.838	10.78	13739
Depriv.(Low)	Alc. Int.(Low)	Males	1.723	13.508	13.275	8.364	5703
Depriv.(Low)	Alc. Int.(Low)	Ages(40-49)	1.888	19.617	17.917	11.529	3296
Depriv.(Low)	Alc. Int.(Low)	Ages(50-59)	1.698	18.387	18.303	11.781	5806
Depriv.(Low)	Alc. Int.(Low)	Ages(60)	1.847	14.783	13.685	8.646	10340
Depriv.(Low)	Alc. Int.(Med.)	Females	1.63	12.402	12.789	8.035	30169
Depriv.(Low)	Alc. Int.(Med.)	Males	1.817	8.596	8.036	4.957	22169
Depriv.(Low)	Alc. Int.(Med.)	Ages(40-49)	1.571	10.769	11.48	7.169	12596
Depriv.(Low)	Alc. Int.(Med.)	Ages(50-59)	1.722	11.817	11.612	7.265	17508
Depriv.(Low)	Alc. Int.(Med.)	Ages(60)	1.737	10.019	9.765	6.063	22233
Depriv.(Low)	Alc. Int.(High)	Females	1.821	13.624	12.76	8.029	32098
Depriv.(Low)	Alc. Int.(High)	Males	1.939	8.416	7.409	4.563	37340
Depriv.(Low)	Alc. Int.(High)	Ages(40-49)	2.045	12.603	10.639	6.647	12352
Depriv.(Low)	Alc. Int.(High)	Ages(50-59)	1.72	11.205	11.024	6.88	23459
Depriv.(Low)	Alc. Int.(High)	Ages(60)	1.915	9.931	8.861	5.49	33627
Depriv.(Low)	Smoking(No)	Females	1.798	13.216	12.513	7.864	48922
Depriv.(Low)	Smoking(No)	Males	2.236	9.383	7.252	4.476	34587
Depriv.(Low)	Smoking(No)	Ages(40-49)	1.943	12.396	10.952	6.845	19225
Depriv.(Low)	Smoking(No)	Ages(50-59)	1.824	12.168	11.366	7.11	28763
Depriv.(Low)	Smoking(No)	Ages(60)	2	10.744	9.223	5.726	35520
Depriv.(Low)	Smoking(No)	Alc. Int.(Low)	1.766	14.743	14.187	8.976	13268
Depriv.(Low)	Smoking(No)	Alc. Int.(Med.)	1.775	10.598	10.133	6.303	34126
Depriv.(Low)	Smoking(No)	Alc. Int.(High)	2.157	11.396	9.147	5.685	36096
Depriv.(Low)	Smoking(Yes)	Females	1.686	15.288	15.308	9.726	26887
Depriv.(Low)	Smoking(Yes)	Males	1.586	8.644	9.153	5.661	30472
Depriv.(Low)	Smoking(Yes)	Ages(40-49)	1.595	13.16	13.822	8.72	8968
Depriv.(Low)	Smoking(Yes)	Ages(50-59)	1.606	12.874	13.449	8.472	17918
Depriv.(Low)	Smoking(Yes)	Ages(60)	1.682	10.707	10.743	6.694	30473
Depriv.(Low)	Smoking(Yes)	Alc. Int.(Low)	1.823	20.495	19.271	12.467	6104
Depriv.(Low)	Smoking(Yes)	Alc. Int.(Med.)	1.583	11.359	12.024	7.527	18068
Depriv.(Low)	Smoking(Yes)	Alc. Int.(High)	1.621	10.345	10.729	6.682	33164
Depriv.(Low)	Inc.(Low)	Females	1.61	17.455	18.154	11.67	10086
Depriv.(Low)	Inc.(Low)	Males	1.741	13.575	13.22	8.328	6664
Depriv.(Low)	Inc.(Low)	Ages(40-49)	1.793	28.805	27.594	18.519	1188
Depriv.(Low)	Inc.(Low)	Ages(50-59)	1.762	23.596	22.832	14.997	3234
Depriv.(Low)	Inc.(Low)	Ages(60)	1.599	12.625	13.238	8.331	12328
Depriv.(Low)	Inc.(Low)	Alc. Int.(Low)	1.79	20.452	19.516	12.636	3854
Depriv.(Low)	Inc.(Low)	Alc. Int.(Med.)	1.426	13.235	15.299	9.699	6712
Depriv.(Low)	Inc.(Low)	Alc. Int.(High)	1.814	16.02	15.082	9.582	6178
Depriv.(Low)	Inc.(Low)	Smoking(No)	1.696	15.49	15.429	9.808	8921
Depriv.(Low)	Inc.(Low)	Smoking(Yes)	1.606	16.474	17.176	10.994	7759
Depriv.(Low)	Inc.(Med.)	Females	1.628	14.064	14.512	9.185	33828
Depriv.(Low)	Inc.(Med.)	Males	1.926	9.41	8.347	5.161	31313
Depriv.(Low)	Inc.(Med.)	Ages(40-49)	1.727	14.653	14.377	9.101	11131
Depriv.(Low)	Inc.(Med.)	Ages(50-59)	1.671	13.394	13.515	8.52	20375
Depriv.(Low)	Inc.(Med.)	Ages(60)	1.783	9.938	9.461	5.869	33635
Depriv.(Low)	Inc.(Med.)	Alc. Int.(Low)	1.672	15.703	15.837	10.084	8717
Depriv.(Low)	Inc.(Med.)	Alc. Int.(Med.)	1.685	11.239	11.261	7.033	24357
Depriv.(Low)	Inc.(Med.)	Alc. Int.(High)	1.777	11.156	10.658	6.644	32058
Depriv.(Low)	Inc.(Med.)	Smoking(No)	1.945	12.533	11.066	6.92	37573
Depriv.(Low)	Inc.(Med.)	Smoking(Yes)	1.498	11.051	12.284	7.693	27441
Depriv.(Low)	Inc.(High)	Females	2.019	12.198	10.407	6.494	18617
Depriv.(Low)	Inc.(High)	Males	1.767	6.657	6.38	3.907	21037
Depriv.(Low)	Inc.(High)	Ages(40-49)	2.022	10.115	8.589	5.32	13684
Depriv.(Low)	Inc.(High)	Ages(50-59)	1.754	9.024	8.717	5.39	17942
Depriv.(Low)	Inc.(High)	Ages(60)	2.16	8.535	6.8	4.186	8027
Depriv.(Low)	Inc.(High)	Alc. Int.(Low)	1.87	14.02	12.831	8.079	3144
Depriv.(Low)	Inc.(High)	Alc. Int.(Med.)	1.71	8.131	8.038	4.954	13605
Depriv.(Low)	Inc.(High)	Alc. Int.(High)	2.042	9.279	7.8	4.816	22902
Depriv.(Low)	Inc.(High)	Smoking(No)	1.886	8.782	7.934	4.895	25127
Depriv.(Low)	Inc.(High)	Smoking(Yes)	1.95	10.125	8.886	5.507	14472
Depriv.(Med.)	Ages(40-49)	Females	1.754	17.637	17.087	10.945	16299
Depriv.(Med.)	Ages(40-49)	Males	1.681	10.138	10.181	6.329	13272
Depriv.(Med.)	Ages(50-59)	Females	1.626	15.83	16.342	10.424	25096
Depriv.(Med.)	Ages(50-59)	Males	2.068	12.867	10.762	6.729	19187
Depriv.(Med.)	Ages(60)	Females	1.656	12.588	12.805	8.047	31600
Depriv.(Med.)	Ages(60)	Males	1.6	8.791	9.232	5.713	28043
Depriv.(Med.)	Alc. Int.(Low)	Females	1.484	17.751	19.714	12.747	15337
Depriv.(Med.)	Alc. Int.(Low)	Males	1.753	16.408	15.898	10.132	6603
Depriv.(Med.)	Alc. Int.(Low)	Ages(40-49)	1.586	20.395	21.434	13.975	4043
Depriv.(Med.)	Alc. Int.(Low)	Ages(50-59)	1.59	20.806	21.81	14.244	6536
Depriv.(Med.)	Alc. Int.(Low)	Ages(60)	1.51	14.207	15.628	9.929	11361
Depriv.(Med.)	Alc. Int.(Med.)	Females	1.762	14.525	14.003	8.853	28861
Depriv.(Med.)	Alc. Int.(Med.)	Males	1.725	10.012	9.82	6.098	21303
Depriv.(Med.)	Alc. Int.(Med.)	Ages(40-49)	1.762	13.847	13.346	8.414	13026
Depriv.(Med.)	Alc. Int.(Med.)	Ages(50-59)	1.846	14.564	13.487	8.514	16914
Depriv.(Med.)	Alc. Int.(Med.)	Ages(60)	1.628	10.14	10.475	6.517	20224
Depriv.(Med.)	Alc. Int.(High)	Females	1.707	13.506	13.381	8.434	28718
Depriv.(Med.)	Alc. Int.(High)	Males	1.811	9.321	8.744	5.409	32536
Depriv.(Med.)	Alc. Int.(High)	Ages(40-49)	1.758	12.666	12.227	7.672	12474
Depriv.(Med.)	Alc. Int.(High)	Ages(50-59)	1.795	12.411	11.759	7.366	20785
Depriv.(Med.)	Alc. Int.(High)	Ages(60)	1.698	9.801	9.75	6.051	27994
Depriv.(Med.)	Smoking(No)	Females	1.682	13.438	13.481	8.498	43339
Depriv.(Med.)	Smoking(No)	Males	1.785	9.177	8.722	5.395	29845
Depriv.(Med.)	Smoking(No)	Ages(40-49)	1.678	12.553	12.624	7.929	18211
Depriv.(Med.)	Smoking(No)	Ages(50-59)	1.823	13.461	12.593	7.918	25069
Depriv.(Med.)	Smoking(No)	Ages(60)	1.623	9.684	10.038	6.233	29904
Depriv.(Med.)	Smoking(No)	Alc. Int.(Low)	1.567	15.358	16.352	10.426	13725
Depriv.(Med.)	Smoking(No)	Alc. Int.(Med.)	1.83	11.834	11.021	6.884	30099
Depriv.(Med.)	Smoking(No)	Alc. Int.(High)	1.677	9.738	9.797	6.08	29324
Depriv.(Med.)	Smoking(Yes)	Females	1.66	16.917	17.159	10.987	29372
Depriv.(Med.)	Smoking(Yes)	Males	1.765	11.545	11.101	6.933	30405
Depriv.(Med.)	Smoking(Yes)	Ages(40-49)	1.793	17.122	16.288	10.4	11288
Depriv.(Med.)	Smoking(Yes)	Ages(50-59)	1.704	15.823	15.701	9.994	19072
Depriv.(Med.)	Smoking(Yes)	Ages(60)	1.647	11.966	12.229	7.666	29416
Depriv.(Med.)	Smoking(Yes)	Alc. Int.(Low)	1.533	20.58	22.206	14.522	8112
Depriv.(Med.)	Smoking(Yes)	Alc. Int.(Med.)	1.665	13.9	14.065	8.887	19905
Depriv.(Med.)	Smoking(Yes)	Alc. Int.(High)	1.804	12.695	11.978	7.511	31728
Depriv.(Med.)	Inc.(Low)	Females	1.702	20.205	20.079	13.024	13705
Depriv.(Med.)	Inc.(Low)	Males	1.541	14.224	15.378	9.762	9619
Depriv.(Med.)	Inc.(Low)	Ages(40-49)	1.507	27.226	29.541	19.965	2274
Depriv.(Med.)	Inc.(Low)	Ages(50-59)	1.61	23.869	24.748	16.378	5019
Depriv.(Med.)	Inc.(Low)	Ages(60)	1.701	14.369	14.279	9.033	16030
Depriv.(Med.)	Inc.(Low)	Alc. Int.(Low)	1.38	19.368	22.714	14.871	6227
Depriv.(Med.)	Inc.(Low)	Alc. Int.(Med.)	1.652	16.415	16.72	10.685	9041
Depriv.(Med.)	Inc.(Low)	Alc. Int.(High)	1.95	18.117	16.08	10.271	8042
Depriv.(Med.)	Inc.(Low)	Smoking(No)	1.567	15.767	16.782	10.72	11530
Depriv.(Med.)	Inc.(Low)	Smoking(Yes)	1.702	19.664	19.542	12.647	11671
Depriv.(Med.)	Inc.(Med.)	Females	1.676	14.866	14.961	9.49	32739
Depriv.(Med.)	Inc.(Med.)	Males	1.819	10.483	9.807	6.094	29306
Depriv.(Med.)	Inc.(Med.)	Ages(40-49)	1.79	15.357	14.615	9.265	13858
Depriv.(Med.)	Inc.(Med.)	Ages(50-59)	1.822	15.441	14.476	9.174	21233
Depriv.(Med.)	Inc.(Med.)	Ages(60)	1.575	9.329	9.932	6.162	26954
Depriv.(Med.)	Inc.(Med.)	Alc. Int.(Low)	1.673	17.157	17.291	11.079	9270
Depriv.(Med.)	Inc.(Med.)	Alc. Int.(Med.)	1.825	13.018	12.165	7.635	23995
Depriv.(Med.)	Inc.(Med.)	Alc. Int.(High)	1.656	11.116	11.307	7.061	28763
Depriv.(Med.)	Inc.(Med.)	Smoking(No)	1.762	12.038	11.591	7.254	33680
Depriv.(Med.)	Inc.(Med.)	Smoking(Yes)	1.704	13.799	13.692	8.64	28228
Depriv.(Med.)	Inc.(High)	Females	1.755	11.274	10.895	6.798	14358
Depriv.(Med.)	Inc.(High)	Males	1.738	6.813	6.631	4.064	15575
Depriv.(Med.)	Inc.(High)	Ages(40-49)	1.797	10.133	9.578	5.946	11067
Depriv.(Med.)	Inc.(High)	Ages(50-59)	1.817	9.209	8.612	5.325	13070
Depriv.(Med.)	Inc.(High)	Ages(60)	1.397	6.021	7.184	4.4	5796
Depriv.(Med.)	Inc.(High)	Alc. Int.(Low)	2.086	17.264	14.451	9.176	2452
Depriv.(Med.)	Inc.(High)	Alc. Int.(Med.)	1.695	8.503	8.474	5.231	9940
Depriv.(Med.)	Inc.(High)	Alc. Int.(High)	1.701	8.052	7.995	4.926	17538
Depriv.(Med.)	Inc.(High)	Smoking(No)	1.856	8.659	7.939	4.897	17786
Depriv.(Med.)	Inc.(High)	Smoking(Yes)	1.626	9.445	9.77	6.061	12111
Depriv.(High)	Ages(40-49)	Females	1.605	21.258	22.119	14.467	14004
Depriv.(High)	Ages(40-49)	Males	1.52	14.955	16.341	10.415	12300
Depriv.(High)	Ages(50-59)	Females	1.704	22.591	22.434	14.704	18118
Depriv.(High)	Ages(50-59)	Males	1.581	15.959	16.862	10.776	15135
Depriv.(High)	Ages(60)	Females	1.523	15.239	16.622	10.607	20854
Depriv.(High)	Ages(60)	Males	1.609	12.128	12.654	7.944	19373
Depriv.(High)	Alc. Int.(Low)	Females	1.502	23.761	25.942	17.247	15295
Depriv.(High)	Alc. Int.(Low)	Males	1.362	20.134	23.817	15.668	7857
Depriv.(High)	Alc. Int.(Low)	Ages(40-49)	1.585	28.741	30.051	20.368	5224
Depriv.(High)	Alc. Int.(Low)	Ages(50-59)	1.498	26.459	28.854	19.438	7542
Depriv.(High)	Alc. Int.(Low)	Ages(60)	1.354	16.648	19.94	12.892	10386
Depriv.(High)	Alc. Int.(Med.)	Females	1.632	18.082	18.595	11.978	20279
Depriv.(High)	Alc. Int.(Med.)	Males	1.568	12.736	13.585	8.559	16695
Depriv.(High)	Alc. Int.(Med.)	Ages(40-49)	1.53	15.614	16.956	10.836	11157
Depriv.(High)	Alc. Int.(Med.)	Ages(50-59)	1.755	19.202	18.608	11.998	12277
Depriv.(High)	Alc. Int.(Med.)	Ages(60)	1.519	12.569	13.779	8.685	13540
Depriv.(High)	Alc. Int.(High)	Females	1.702	16.508	16.398	10.469	17280
Depriv.(High)	Alc. Int.(High)	Males	1.728	12.818	12.561	7.891	22115
Depriv.(High)	Alc. Int.(High)	Ages(40-49)	1.564	15.158	16.167	10.3	9845
Depriv.(High)	Alc. Int.(High)	Ages(50-59)	1.705	15.741	15.613	9.934	13348
Depriv.(High)	Alc. Int.(High)	Ages(60)	1.852	12.954	11.947	7.493	16202
Depriv.(High)	Smoking(No)	Females	1.701	17.207	17.105	10.953	25801
Depriv.(High)	Smoking(No)	Males	1.618	11.513	11.956	7.485	18999
Depriv.(High)	Smoking(No)	Ages(40-49)	1.663	15.449	15.645	9.953	13293
Depriv.(High)	Smoking(No)	Ages(50-59)	1.811	17.685	16.685	10.674	15262
Depriv.(High)	Smoking(No)	Ages(60)	1.53	11.658	12.713	7.978	16245
Depriv.(High)	Smoking(No)	Alc. Int.(Low)	1.538	19.437	20.939	13.617	11221
Depriv.(High)	Smoking(No)	Alc. Int.(Med.)	1.66	13.791	13.994	8.839	18022
Depriv.(High)	Smoking(No)	Alc. Int.(High)	1.854	12.5	11.512	7.207	15512
Depriv.(High)	Smoking(Yes)	Females	1.543	21.334	22.883	15.011	26887
Depriv.(High)	Smoking(Yes)	Males	1.547	15.806	17.006	10.872	27521
Depriv.(High)	Smoking(Yes)	Ages(40-49)	1.506	21.278	23.255	15.276	12909
Depriv.(High)	Smoking(Yes)	Ages(50-59)	1.562	21.252	22.59	14.801	17823
Depriv.(High)	Smoking(Yes)	Ages(60)	1.563	15.026	16.04	10.213	23676
Depriv.(High)	Smoking(Yes)	Alc. Int.(Low)	1.403	25.513	29.189	19.681	11788
Depriv.(High)	Smoking(Yes)	Alc. Int.(Med.)	1.568	17.482	18.578	11.961	18770
Depriv.(High)	Smoking(Yes)	Alc. Int.(High)	1.645	15.669	16.016	10.203	23757
Depriv.(High)	Inc.(Low)	Females	1.448	24.132	27.049	18.067	16035
Depriv.(High)	Inc.(Low)	Males	1.397	19.795	22.98	15.065	13973
Depriv.(High)	Inc.(Low)	Ages(40-49)	1.333	29.416	34.556	23.878	5281
Depriv.(High)	Inc.(Low)	Ages(50-59)	1.487	29.697	32.409	22.193	8354
Depriv.(High)	Inc.(Low)	Ages(60)	1.422	15.571	17.97	11.525	16373
Depriv.(High)	Inc.(Low)	Alc. Int.(Low)	1.364	26.322	30.658	20.807	9987
Depriv.(High)	Inc.(Low)	Alc. Int.(Med.)	1.342	18.496	22.207	14.502	11357
Depriv.(High)	Inc.(Low)	Alc. Int.(High)	1.659	21.823	22.127	14.478	8606
Depriv.(High)	Inc.(Low)	Smoking(No)	1.482	19.589	21.724	14.171	11474
Depriv.(High)	Inc.(Low)	Smoking(Yes)	1.4	23.732	27.293	18.244	18368
Depriv.(High)	Inc.(Med.)	Females	1.657	17.348	17.623	11.306	20635
Depriv.(High)	Inc.(Med.)	Males	1.582	10.652	11.285	7.042	19085
Depriv.(High)	Inc.(Med.)	Ages(40-49)	1.6	15.831	16.562	10.572	12249
Depriv.(High)	Inc.(Med.)	Ages(50-59)	1.578	15.021	15.904	10.122	14365
Depriv.(High)	Inc.(Med.)	Ages(60)	1.735	11.607	11.33	7.081	13106
Depriv.(High)	Inc.(Med.)	Alc. Int.(Low)	1.471	17.867	19.983	12.934	7368
Depriv.(High)	Inc.(Med.)	Alc. Int.(Med.)	1.752	13.918	13.485	8.505	15637
Depriv.(High)	Inc.(Med.)	Alc. Int.(High)	1.605	12.638	13.21	8.313	16685
Depriv.(High)	Inc.(Med.)	Smoking(No)	1.632	12.782	13.167	8.286	18779
Depriv.(High)	Inc.(Med.)	Smoking(Yes)	1.624	15.417	15.934	10.146	20846
Depriv.(High)	Inc.(High)	Females	1.886	11.516	10.435	6.506	7824
Depriv.(High)	Inc.(High)	Males	2.362	9.177	6.738	4.154	8113
Depriv.(High)	Inc.(High)	Ages(40-49)	2.073	10.004	8.304	5.139	6246
Depriv.(High)	Inc.(High)	Ages(50-59)	2.091	11.159	9.207	5.721	6398
Depriv.(High)	Inc.(High)	Ages(60)	1.93	8.849	7.826	4.828	3293
Depriv.(High)	Inc.(High)	Alc. Int.(Low)	1.923	13.342	11.909	7.473	1365
Depriv.(High)	Inc.(High)	Alc. Int.(Med.)	2.188	11.612	9.206	5.725	4699
Depriv.(High)	Inc.(High)	Alc. Int.(High)	2.029	9.188	7.765	4.793	9868
Depriv.(High)	Inc.(High)	Smoking(No)	2.259	9.61	7.363	4.547	8314
Depriv.(High)	Inc.(High)	Smoking(Yes)	1.909	11.033	9.885	6.15	7594
